# Genome-resolved metagenomics reveals population-dependent gut microbiome responses to albendazole-ivermectin treatment

**DOI:** 10.64898/2026.11.10.26367728

**Authors:** Javier Gandasegui, Pedro Fleitas, Augusto Messa, Woyneshet Gelaye, Yan Shao, Dawit Degarege, Dereje Bedane, Valdemiro Novela, Áuria de Jesus, Joana Dias, Kirsty Ambridge, Nicole Sevilleno, Anna Bewsher, Terry K. Judah, Inácio Mandomando, Wendemagegn Enbiale, Trevor Lawley, Alejandro Krolewiecki, José Muñoz, Stephen R. Doyle

## Abstract

Soil-transmitted helminth control relies on mass anthelmintic treatment, yet helminth-anthelmintic-microbiome interactions and their role on treatment response remain poorly understood. We characterised the microbiome, resistome, and functional profiles of 858 paired stool metagenomes from 429 children treated with albendazole or a fixed-dose albendazole-ivermectin co-formulation in the ALIVE clinical trial in Ethiopia and Mozambique. Baseline microbiome composition differed more by country than infection status and was not associated with albendazole efficacy or adverse events. Co-formulation treatment, particularly three consecutive daily doses, was associated with depletion of Enterobacteriaceae, predominantly *Escherichia coli*, in Ethiopia, with reductions in *E. coli*-associated resistance genes and metabolic pathways. Genome-resolved analyses of over 22,000 high-quality metagenome-assembled genomes confirmed this depletion across multiple *E. coli* strain-level populations, linking taxonomic, resistome, and functional signals to one ecological event. These findings reveal an off-target effect of combination anthelmintic treatment relevant to large-scale deworming programmes and expand genomic resources for African gut microbiota.

---

Soil-transmitted helminths (STHs) are a group of intestinal nematodes comprising the whipworm *Trichuris trichiura*, the roundworm *Ascaris lumbricoides*, the threadworm *Strongyloides stercoralis*, and the two major human hookworms, *Necator americanus* and *Ancylostoma duodenale^1,2^*. Collectively, they infect nearly one-quarter of the world’s population and cause tremendous morbidity, mainly through chronic malnutrition, malabsorption, anaemia and, in severe cases, intestinal obstruction, resulting in impaired growth and developmental delay^3,4^. To mitigate this burden, World Health Organization (WHO)-promoted control programmes rely primarily on the mass drug administration (MDA) of anthelmintics to at-risk populations in endemic countries, particularly preschool- and school-aged children and women of reproductive age^5^. However, anthelmintics available to treat and control STH infections, mainly albendazole (ALB) and, more recently, in combination with ivermectin (IVM)^6^, show substantial variability in treatment response^7^. Efficacy varies between STH species, being generally lower against *T. trichiura*, intermediate against hookworms and higher against *A. lumbricoides^8^*, but can also differ substantially between and within geographical locations for the same species, particularly for *T. trichiura* and hookworms^9–13^. Among other reasons, the gut microbiome has been proposed to influence treatment response of STH to anthelmintics, as observed for other drugs^14,15^.

As intestinal residents, STH interact closely with the gut microbiome. STH infection has been associated with differences in microbial diversity and composition, although the direction and magnitude of this association vary substantially across helminth species, infection intensity, host age and lifestyle, and geographical setting^16–22^. STH infection has also been linked to shifts in microbial metabolic potential, plausibly reflecting the parasite’s modulation of the intestinal immune and nutritional environment and creating conditions that support mucosal colonisation or persistence within the gut ecosystem^16,20,23,24^.

Considerably less attention has been paid to the direct interplay between anthelmintic treatment, parasite clearance and the gut microbiome. Studies investigating whether the pretreatment microbiome influences drug efficacy have found little evidence of an association with ALB efficacy^25–27^, whereas an exploratory study of ALB-IVM combination treatment reported associations between cohort-specific enterotypes and treatment outcome ^26^. Conversely, longitudinal studies have shown that anthelmintic treatment can shape the gut bacterial composition, although findings have varied across STH species, populations and treatment regimens^27–30^. *In vitro* evidence further suggests that IVM and related compounds can directly inhibit the growth of selected gut bacteria due to antibiotic-like activity^30^. However, these studies have included limited numbers of participants in single cohorts, the reported associations have not been independently validated across geographical settings, and microbiome characterisation has relied predominantly on 16S rRNA gene sequencing or shallow metagenomics, limiting characterisation mainly to taxonomic composition and leaving the mechanisms driving microbiome-worm-treatment interactions largely unknown. In addition, these studies have generally not assessed treatment safety, despite the frequent gastrointestinal disorders associated with anthelmintic drugs and their potential association with the gut microbiome^9,12^.

To address these gaps, we characterised the gut microbiome before and after treatment in the ALIVE clinical trial^12^, which evaluated a new fixed-dose co-formulation (FDC) of ALB and IVM against STH infections, using higher IVM doses than the standard weight-based regimen (200 μg/kg). In this work, we combined read-based analyses with metagenome-assembled genomes (MAGs) to comprehensively characterise the taxonomic composition, resistome, and metabolic and functional profile of the microbiome, defining (i) the baseline characteristics of microbiomes and their association with sociodemographic and infection-related factors, such as STH species and infection intensity, (ii) the interaction between microbiome and treatment efficacy and adverse effects, and (iii) how the different treatment regimens can shape the gut microbiome.

## Supplementary Table for "Genome-resolved metagenomics reveals population-dependent gut microbiome responses to albendazole-ivermectin treatment"

### Sheet: Table S1. Taxonomic diversity
	Table S1. Alpha and beta diversity estimates in the taxonomic composition in baseline and its association with sociodemographic and infection-related variables
	Analysis	Diversity metric	Cohort	Variable	Statistical test	Statistic	p-value	adjusted p-value
	Alpha diversity	Shannon	Ethiopia	BMI	Spearman	-0.0681778	0.261599	1
	Alpha diversity	Shannon	Ethiopia	Coinfection_pre	Wilcoxon	2833	0.47876	1
	Alpha diversity	Shannon	Ethiopia	HKW_epg_pre	Spearman	0.0345289	0.569993	1
	Alpha diversity	Shannon	Ethiopia	HKW_pre	Wilcoxon	2127	0.604879	1
	Alpha diversity	Shannon	Ethiopia	ST_pre	Wilcoxon	4878	0.955101	1
	Alpha diversity	Shannon	Ethiopia	age	Spearman	-0.0528986	0.383958	1
	Alpha diversity	Shannon	Ethiopia	sex	Wilcoxon	8276	0.13006	0.910421
	Alpha diversity	Shannon	Mozambique	ASC_epg_pre	Spearman	-0.0074401	0.926554	1
	Alpha diversity	Shannon	Mozambique	ASC_pre	Wilcoxon	2456	0.775137	1
	Alpha diversity	Shannon	Mozambique	BMI	Spearman	0.0798104	0.321981	1
	Alpha diversity	Shannon	Mozambique	Coinfection_pre	Wilcoxon	2462	0.702167	1
	Alpha diversity	Shannon	Mozambique	TR_epg_pre	Spearman	0.138136	0.0854887	0.68391
	Alpha diversity	Shannon	Mozambique	TR_pre	Wilcoxon	176	0.734842	1
	Alpha diversity	Shannon	Mozambique	age	Spearman	0.177761	0.026413	0.211304
	Alpha diversity	Shannon	Mozambique	sex	Wilcoxon	2849	0.499399	1
	Alpha diversity	Shannon	Overall	ASC_epg_pre	Spearman	-0.0450565	0.351867	1
	Alpha diversity	Shannon	Overall	ASC_pre	Wilcoxon	9466	0.408661	1
	Alpha diversity	Shannon	Overall	BMI	Spearman	0.00254143	0.958142	1
	Alpha diversity	Shannon	Overall	Coinfection_pre	Wilcoxon	12834	0.985452	1
	Alpha diversity	Shannon	Overall	HKW_epg_pre	Spearman	0.0958669	0.0472109	0.236054
	Alpha diversity	Shannon	Overall	HKW_pre	Wilcoxon	19533	0.0445784	0.312049
	Alpha diversity	Shannon	Overall	ST_pre	Wilcoxon	7785	0.654533	1
	Alpha diversity	Shannon	Overall	TR_epg_pre	Spearman	-0.0656546	0.174668	0.873341
	Alpha diversity	Shannon	Overall	TR_pre	Wilcoxon	23428	0.0755228	0.52866
	Alpha diversity	Shannon	Overall	age	Spearman	0.0751024	0.120375	0.601876
	Alpha diversity	Shannon	Overall	country	Wilcoxon	23657	0.0558216	0.390751
	Alpha diversity	Shannon	Overall	sex	Wilcoxon	20855	0.106085	0.742596
	Beta diversity	Bray-Curtis	Ethiopia	BMI	PERMANOVA	1.06365	0.291	1
	Beta diversity	Bray-Curtis	Ethiopia	Coinfection_pre	PERMANOVA	5.68098	0.001	0.007
	Beta diversity	Bray-Curtis	Ethiopia	HKW_epg_pre	PERMANOVA	1.07638	0.296	1
	Beta diversity	Bray-Curtis	Ethiopia	HKW_pre	PERMANOVA	1.98922	0.04	0.28
	Beta diversity	Bray-Curtis	Ethiopia	ST_pre	PERMANOVA	5.46866	0.001	0.007
	Beta diversity	Bray-Curtis	Ethiopia	age	PERMANOVA	1.16849	0.246	1
	Beta diversity	Bray-Curtis	Ethiopia	sex	PERMANOVA	1.50915	0.116	0.812
	Beta diversity	Bray-Curtis	Mozambique	ASC_epg_pre	PERMANOVA	2.72476	0.013	0.091
	Beta diversity	Bray-Curtis	Mozambique	ASC_pre	PERMANOVA	1.64823	0.084	0.588
	Beta diversity	Bray-Curtis	Mozambique	BMI	PERMANOVA	0.927645	0.455	1
	Beta diversity	Bray-Curtis	Mozambique	Coinfection_pre	PERMANOVA	1.55009	0.102	0.714
	Beta diversity	Bray-Curtis	Mozambique	TR_epg_pre	PERMANOVA	1.45338	0.155	1
	Beta diversity	Bray-Curtis	Mozambique	age	PERMANOVA	1.77138	0.054	0.378
	Beta diversity	Bray-Curtis	Mozambique	sex	PERMANOVA	1.30038	0.174	1
	Beta diversity	Bray-Curtis	Overall	ASC_epg_pre	PERMANOVA	7.25164	0.001	0.012
	Beta diversity	Bray-Curtis	Overall	ASC_pre	PERMANOVA	8.34647	0.001	0.012
	Beta diversity	Bray-Curtis	Overall	BMI	PERMANOVA	2.6494	0.008	0.096
	Beta diversity	Bray-Curtis	Overall	Coinfection_pre	PERMANOVA	7.00603	0.001	0.012
	Beta diversity	Bray-Curtis	Overall	HKW_epg_pre	PERMANOVA	2.58058	0.014	0.168
	Beta diversity	Bray-Curtis	Overall	HKW_pre	PERMANOVA	32.5272	0.001	0.012
	Beta diversity	Bray-Curtis	Overall	ST_pre	PERMANOVA	2.74384	0.008	0.096
	Beta diversity	Bray-Curtis	Overall	TR_epg_pre	PERMANOVA	3.01308	0.006	0.072
	Beta diversity	Bray-Curtis	Overall	TR_pre	PERMANOVA	37.16	0.001	0.012
	Beta diversity	Bray-Curtis	Overall	age	PERMANOVA	10.9409	0.001	0.012
	Beta diversity	Bray-Curtis	Overall	country	PERMANOVA	38.9013	0.001	0.012
	Beta diversity	Bray-Curtis	Overall	sex	PERMANOVA	1.9139	0.045	0.54

### Sheet: Table S2. ARG diversity
	Table S2. Alpha and beta diversity estimates in the resistome in baseline and its association with sociodemographic and infection-related variables
	Analysis	Diversity metric	Cohort	Variable	Statistical test	Statistic	p-value	adjusted p-value
	Alpha diversity (ARG)	Shannon	Ethiopia	age	Spearman	-0.0757988	0.211	0.635596
	Alpha diversity (ARG)	Shannon	Ethiopia	BMI	Spearman	-0.0421206	0.488272	1
	Alpha diversity (ARG)	Shannon	Ethiopia	Coinfection_pre	Wilcoxon	1822	0.00068549	0.003
	Alpha diversity (ARG)	Shannon	Ethiopia	HKW_epg_pre	Spearman	0.126922	0.0360854	0.108256
	Alpha diversity (ARG)	Shannon	Ethiopia	HKW_pre	Wilcoxon	2374	0.808407	1
	Alpha diversity (ARG)	Shannon	Ethiopia	sex	Wilcoxon	9050	0.746176	1
	Alpha diversity (ARG)	Shannon	Ethiopia	ST_pre	Wilcoxon	3531	0.00505578	0.0202231
	Alpha diversity (ARG)	Shannon	Mozambique	age	Spearman	0.0744684	0.355532	1
	Alpha diversity (ARG)	Shannon	Mozambique	ASC_epg_pre	Spearman	0.139214	0.0830517	0.332207
	Alpha diversity (ARG)	Shannon	Mozambique	ASC_pre	Wilcoxon	2153	0.143388	0.573552
	Alpha diversity (ARG)	Shannon	Mozambique	BMI	Spearman	0.0599298	0.457378	1
	Alpha diversity (ARG)	Shannon	Mozambique	Coinfection_pre	Wilcoxon	2193	0.155191	0.620764
	Alpha diversity (ARG)	Shannon	Mozambique	sex	Wilcoxon	2813	0.42193	1
	Alpha diversity (ARG)	Shannon	Mozambique	TR_epg_pre	Spearman	0.106849	0.184306	0.737226
	Alpha diversity (ARG)	Shannon	Mozambique	TR_pre	Wilcoxon	148	0.930956	1
	Alpha diversity (ARG)	Shannon	Overall	age	Spearman	-0.205455	<0.001	<0.001
	Alpha diversity (ARG)	Shannon	Overall	ASC_epg_pre	Spearman	0.216977	<0.001	<0.001
	Alpha diversity (ARG)	Shannon	Overall	ASC_pre	Wilcoxon	5306	<0.001	<0.001
	Alpha diversity (ARG)	Shannon	Overall	BMI	Spearman	-0.0781381	0.106057	0.530287
	Alpha diversity (ARG)	Shannon	Overall	Coinfection_pre	Wilcoxon	8143	<0.001	<0.001
	Alpha diversity (ARG)	Shannon	Overall	country	Wilcoxon	12447	<0.001	<0.001
	Alpha diversity (ARG)	Shannon	Overall	HKW_epg_pre	Spearman	-0.225361	<0.001	<0.001
	Alpha diversity (ARG)	Shannon	Overall	HKW_pre	Wilcoxon	30412	<0.001	<0.001
	Alpha diversity (ARG)	Shannon	Overall	sex	Wilcoxon	21580	0.293513	1
	Alpha diversity (ARG)	Shannon	Overall	ST_pre	Wilcoxon	7397	0.339135	1
	Alpha diversity (ARG)	Shannon	Overall	TR_epg_pre	Spearman	0.353268	<0.001	<0.001
	Alpha diversity (ARG)	Shannon	Overall	TR_pre	Wilcoxon	12406	<0.001	<0.001
	Beta diversity (ARG)	Bray-Curtis	Ethiopia	age	PERMANOVA	0.819003	0.552	1
	Beta diversity (ARG)	Bray-Curtis	Ethiopia	BMI	PERMANOVA	0.537154	0.826	1
	Beta diversity (ARG)	Bray-Curtis	Ethiopia	Coinfection_pre	PERMANOVA	4.33777	<0.001	0.007
	Beta diversity (ARG)	Bray-Curtis	Ethiopia	HKW_epg_pre	PERMANOVA	1.64244	0.115	0.805
	Beta diversity (ARG)	Bray-Curtis	Ethiopia	HKW_pre	PERMANOVA	1.08757	0.364	1
	Beta diversity (ARG)	Bray-Curtis	Ethiopia	sex	PERMANOVA	0.671396	0.703	1
	Beta diversity (ARG)	Bray-Curtis	Ethiopia	ST_pre	PERMANOVA	4.01238	<0.001	0.007
	Beta diversity (ARG)	Bray-Curtis	Mozambique	age	PERMANOVA	1.80801	0.073	0.511
	Beta diversity (ARG)	Bray-Curtis	Mozambique	ASC_epg_pre	PERMANOVA	3.82683	0.001	0.007
	Beta diversity (ARG)	Bray-Curtis	Mozambique	ASC_pre	PERMANOVA	2.08698	0.03	0.21
	Beta diversity (ARG)	Bray-Curtis	Mozambique	BMI	PERMANOVA	0.972291	0.433	1
	Beta diversity (ARG)	Bray-Curtis	Mozambique	Coinfection_pre	PERMANOVA	1.82384	0.067	0.469
	Beta diversity (ARG)	Bray-Curtis	Mozambique	sex	PERMANOVA	0.687772	0.713	1
	Beta diversity (ARG)	Bray-Curtis	Mozambique	TR_epg_pre	PERMANOVA	1.25968	0.247	1
	Beta diversity (ARG)	Bray-Curtis	Overall	age	PERMANOVA	18.9376	<0.001	0.012
	Beta diversity (ARG)	Bray-Curtis	Overall	ASC_epg_pre	PERMANOVA	12.8539	<0.001	0.012
	Beta diversity (ARG)	Bray-Curtis	Overall	ASC_pre	PERMANOVA	15.3417	<0.001	0.012
	Beta diversity (ARG)	Bray-Curtis	Overall	BMI	PERMANOVA	3.45579	<0.001	0.024
	Beta diversity (ARG)	Bray-Curtis	Overall	Coinfection_pre	PERMANOVA	10.3264	<0.001	0.012
	Beta diversity (ARG)	Bray-Curtis	Overall	country	PERMANOVA	73.871	<0.001	0.012
	Beta diversity (ARG)	Bray-Curtis	Overall	HKW_epg_pre	PERMANOVA	2.63194	0.022	0.264
	Beta diversity (ARG)	Bray-Curtis	Overall	HKW_pre	PERMANOVA	60.0268	<0.001	0.012
	Beta diversity (ARG)	Bray-Curtis	Overall	sex	PERMANOVA	0.505786	0.871	1
	Beta diversity (ARG)	Bray-Curtis	Overall	ST_pre	PERMANOVA	2.97897	0.005	0.06
	Beta diversity (ARG)	Bray-Curtis	Overall	TR_epg_pre	PERMANOVA	5.87748	<0.001	0.012
	Beta diversity (ARG)	Bray-Curtis	Overall	TR_pre	PERMANOVA	72.0622	<0.001	0.012

### Sheet: Table S3. Functional diversity
	Table S3. Alpha and beta diversity estimates in the microbiome functional profile in baseline and its association with sociodemographic and infection-related variables
	Analysis	Diversity metric	Cohort	Variable	Statistical test	Statistic	p-value	adjusted p-value
	Alpha diversity (HUMAnN pathways)	Shannon	Mozambique	age	Spearman	0.0317619	0.693865	1
	Alpha diversity (HUMAnN pathways)	Shannon	Mozambique	ASC_epg_pre	Spearman	0.159112	0.0472581	0.378065
	Alpha diversity (HUMAnN pathways)	Shannon	Mozambique	ASC_pre	Wilcoxon	2099	0.0942949	0.754359
	Alpha diversity (HUMAnN pathways)	Shannon	Mozambique	BMI	Spearman	0.0275853	0.732476	1
	Alpha diversity (HUMAnN pathways)	Shannon	Mozambique	Coinfection_pre	Wilcoxon	2190	0.151852	1
	Alpha diversity (HUMAnN pathways)	Shannon	Mozambique	sex	Wilcoxon	2849	0.499399	1
	Alpha diversity (HUMAnN pathways)	Shannon	Mozambique	TR_epg_pre	Spearman	-0.0568175	0.481114	1
	Alpha diversity (HUMAnN pathways)	Shannon	Mozambique	TR_pre	Wilcoxon	152	0.981148	1
	Alpha diversity (HUMAnN pathways)	Shannon	Ethiopia	age	Spearman	-0.0764232	0.208115	1
	Alpha diversity (HUMAnN pathways)	Shannon	Ethiopia	BMI	Spearman	-0.0409981	0.499945	1
	Alpha diversity (HUMAnN pathways)	Shannon	Ethiopia	Coinfection_pre	Wilcoxon	2210	0.018074	0.126518
	Alpha diversity (HUMAnN pathways)	Shannon	Ethiopia	HKW_epg_pre	Spearman	0.142204	0.0187342	0.131139
	Alpha diversity (HUMAnN pathways)	Shannon	Ethiopia	HKW_pre	Wilcoxon	2108	0.564557	1
	Alpha diversity (HUMAnN pathways)	Shannon	Ethiopia	sex	Wilcoxon	9086	0.788446	1
	Alpha diversity (HUMAnN pathways)	Shannon	Ethiopia	ST_pre	Wilcoxon	4167	0.146449	1
	Alpha diversity (HUMAnN pathways)	Shannon	Overall	age	Spearman	-0.263206	<0.001	<0.001
	Alpha diversity (HUMAnN pathways)	Shannon	Overall	ASC_epg_pre	Spearman	0.251624	<0.001	<0.001
	Alpha diversity (HUMAnN pathways)	Shannon	Overall	ASC_pre	Wilcoxon	4729	<0.001	<0.001
	Alpha diversity (HUMAnN pathways)	Shannon	Overall	BMI	Spearman	-0.113663	0.0185235	0.0926173
	Alpha diversity (HUMAnN pathways)	Shannon	Overall	Coinfection_pre	Wilcoxon	8470	<0.001	<0.001
	Alpha diversity (HUMAnN pathways)	Shannon	Overall	country	Wilcoxon	10368	<0.001	<0.001
	Alpha diversity (HUMAnN pathways)	Shannon	Overall	HKW_epg_pre	Spearman	-0.26475	<0.001	<0.001
	Alpha diversity (HUMAnN pathways)	Shannon	Overall	HKW_pre	Wilcoxon	31893	<0.001	<0.001
	Alpha diversity (HUMAnN pathways)	Shannon	Overall	sex	Wilcoxon	22085	0.511515	1
	Alpha diversity (HUMAnN pathways)	Shannon	Overall	ST_pre	Wilcoxon	8761	0.40649	1
	Alpha diversity (HUMAnN pathways)	Shannon	Overall	TR_epg_pre	Spearman	0.402587	<0.001	<0.001
	Alpha diversity (HUMAnN pathways)	Shannon	Overall	TR_pre	Wilcoxon	10465	<0.001	<0.001
	Beta diversity (HUMAnN pathways)	Bray-Curtis	Ethiopia	age	PERMANOVA	0.320707	0.915	1
	Beta diversity (HUMAnN pathways)	Bray-Curtis	Ethiopia	BMI	PERMANOVA	0.473011	0.784	1
	Beta diversity (HUMAnN pathways)	Bray-Curtis	Ethiopia	Coinfection_pre	PERMANOVA	4.54277	0.006	0.042
	Beta diversity (HUMAnN pathways)	Bray-Curtis	Ethiopia	HKW_epg_pre	PERMANOVA	3.29056	0.024	0.168
	Beta diversity (HUMAnN pathways)	Bray-Curtis	Ethiopia	HKW_pre	PERMANOVA	0.831332	0.447	1
	Beta diversity (HUMAnN pathways)	Bray-Curtis	Ethiopia	sex	PERMANOVA	0.377011	0.851	1
	Beta diversity (HUMAnN pathways)	Bray-Curtis	Ethiopia	ST_pre	PERMANOVA	3.23538	0.03	0.21
	Beta diversity (HUMAnN pathways)	Bray-Curtis	Mozambique	age	PERMANOVA	0.98563	0.384	1
	Beta diversity (HUMAnN pathways)	Bray-Curtis	Mozambique	ASC_epg_pre	PERMANOVA	5.2148	0.001	0.008
	Beta diversity (HUMAnN pathways)	Bray-Curtis	Mozambique	ASC_pre	PERMANOVA	2.71062	0.032	0.256
	Beta diversity (HUMAnN pathways)	Bray-Curtis	Mozambique	BMI	PERMANOVA	1.30742	0.227	1
	Beta diversity (HUMAnN pathways)	Bray-Curtis	Mozambique	Coinfection_pre	PERMANOVA	2.26165	0.062	0.496
	Beta diversity (HUMAnN pathways)	Bray-Curtis	Mozambique	sex	PERMANOVA	0.624197	0.662	1
	Beta diversity (HUMAnN pathways)	Bray-Curtis	Mozambique	TR_epg_pre	PERMANOVA	0.732182	0.591	1
	Beta diversity (HUMAnN pathways)	Bray-Curtis	Mozambique	TR_pre	PERMANOVA	0.606873	0.7	1
	Beta diversity (HUMAnN pathways)	Bray-Curtis	Overall	age	PERMANOVA	11.8055	0.001	0.012
	Beta diversity (HUMAnN pathways)	Bray-Curtis	Overall	ASC_epg_pre	PERMANOVA	16.5576	0.001	0.012
	Beta diversity (HUMAnN pathways)	Bray-Curtis	Overall	ASC_pre	PERMANOVA	16.0553	0.001	0.012
	Beta diversity (HUMAnN pathways)	Bray-Curtis	Overall	BMI	PERMANOVA	1.95884	0.099	1
	Beta diversity (HUMAnN pathways)	Bray-Curtis	Overall	Coinfection_pre	PERMANOVA	12.6415	0.001	0.012
	Beta diversity (HUMAnN pathways)	Bray-Curtis	Overall	country	PERMANOVA	43.9644	0.001	0.012
	Beta diversity (HUMAnN pathways)	Bray-Curtis	Overall	HKW_epg_pre	PERMANOVA	1.29317	0.252	1
	Beta diversity (HUMAnN pathways)	Bray-Curtis	Overall	HKW_pre	PERMANOVA	34.5113	0.001	0.012
	Beta diversity (HUMAnN pathways)	Bray-Curtis	Overall	sex	PERMANOVA	0.536594	0.724	1
	Beta diversity (HUMAnN pathways)	Bray-Curtis	Overall	ST_pre	PERMANOVA	1.26246	0.244	1
	Beta diversity (HUMAnN pathways)	Bray-Curtis	Overall	TR_epg_pre	PERMANOVA	4.30863	0.006	0.072
	Beta diversity (HUMAnN pathways)	Bray-Curtis	Overall	TR_pre	PERMANOVA	41.904	0.001	0.012

### Sheet: Table S4. Taxonomy DA baseline
	Table S4. Results of the differential abundance testing of bactaria taxa at baseline. Only significant associations by MaasLin3 or ANCOM-BC are shown
	A positive coefficient indicates higher abundance in Mozambique (for the country comparison) or in co-infected participants (for the within-country coinfection comparisons)
	Comparison	Cohort	Taxa	Taxa level	MaasLin3-coef	Significant by MaasLin3	Significant by ANCOM-BC
	Country (Mozambique vs Ethiopia)	Overall	Actinomycetota	phylum	1.75815	TRUE	TRUE
	Country (Mozambique vs Ethiopia)	Overall	Methanobacteriota	phylum	-0.403711	TRUE	FALSE
	Country (Mozambique vs Ethiopia)	Overall	Other	phylum	0.26225	TRUE	FALSE
	Country (Mozambique vs Ethiopia)	Overall	Bifidobacteriaceae	family	3.33213	TRUE	TRUE
	Country (Mozambique vs Ethiopia)	Overall	Coprobacillaceae	family	1.0451	TRUE	FALSE
	Country (Mozambique vs Ethiopia)	Overall	Coriobacteriaceae	family	1.16782	TRUE	FALSE
	Country (Mozambique vs Ethiopia)	Overall	Dialisteraceae	family	-1.61323	TRUE	TRUE
	Country (Mozambique vs Ethiopia)	Overall	Eggerthellaceae	family	1.18858	TRUE	TRUE
	Country (Mozambique vs Ethiopia)	Overall	Enterobacteriaceae	family	2.49443	TRUE	TRUE
	Country (Mozambique vs Ethiopia)	Overall	Lactobacillaceae	family	-1.68523	TRUE	TRUE
	Country (Mozambique vs Ethiopia)	Overall	Methanobacteriaceae	family	-0.403711	TRUE	FALSE
	Country (Mozambique vs Ethiopia)	Overall	Muribaculaceae	family	-0.847825	TRUE	FALSE
	Country (Mozambique vs Ethiopia)	Overall	Other	family	0.26225	TRUE	FALSE
	Country (Mozambique vs Ethiopia)	Overall	Rikenellaceae	family	1.38266	TRUE	TRUE
	Country (Mozambique vs Ethiopia)	Overall	Streptococcaceae	family	3.95454	TRUE	TRUE
	Country (Mozambique vs Ethiopia)	Overall	Succinivibrionaceae	family	-0.640407	TRUE	FALSE
	Country (Mozambique vs Ethiopia)	Overall	Alistipes	genus	1.42779	TRUE	TRUE
	Country (Mozambique vs Ethiopia)	Overall	Overalloprevotella	genus	-0.855826	TRUE	FALSE
	Country (Mozambique vs Ethiopia)	Overall	Anaerobutyricum	genus	0.831838	TRUE	FALSE
	Country (Mozambique vs Ethiopia)	Overall	Bacteroides	genus	1.08455	TRUE	FALSE
	Country (Mozambique vs Ethiopia)	Overall	Bifidobacterium	genus	3.4471	TRUE	TRUE
	Country (Mozambique vs Ethiopia)	Overall	Blautia	genus	0.87174	TRUE	TRUE
	Country (Mozambique vs Ethiopia)	Overall	CAG-103	genus	-0.943084	TRUE	FALSE
	Country (Mozambique vs Ethiopia)	Overall	CAG-170	genus	-1.28998	TRUE	FALSE
	Country (Mozambique vs Ethiopia)	Overall	CAG-269	genus	-1.1255	TRUE	FALSE
	Country (Mozambique vs Ethiopia)	Overall	Catenibacterium	genus	0.922119	TRUE	FALSE
	Country (Mozambique vs Ethiopia)	Overall	Collinsella	genus	1.16759	TRUE	TRUE
	Country (Mozambique vs Ethiopia)	Overall	Cryptobacteroides	genus	-1.1907	FALSE	TRUE
	Country (Mozambique vs Ethiopia)	Overall	Dialister	genus	-1.55214	TRUE	TRUE
	Country (Mozambique vs Ethiopia)	Overall	Dorea	genus	1.29835	TRUE	TRUE
	Country (Mozambique vs Ethiopia)	Overall	Faecousia	genus	-1.60485	TRUE	TRUE
	Country (Mozambique vs Ethiopia)	Overall	Fimenecus	genus	0.456137	TRUE	FALSE
	Country (Mozambique vs Ethiopia)	Overall	Hominicoprocola	genus	-1.13563	TRUE	FALSE
	Country (Mozambique vs Ethiopia)	Overall	Ligilactobacillus	genus	-1.57038	TRUE	TRUE
	Country (Mozambique vs Ethiopia)	Overall	Mediterraneibacter	genus	1.33519	TRUE	TRUE
	Country (Mozambique vs Ethiopia)	Overall	Methanocatella	genus	0.487171	TRUE	FALSE
	Country (Mozambique vs Ethiopia)	Overall	Other	genus	0.26225	TRUE	FALSE
	Country (Mozambique vs Ethiopia)	Overall	Streptococcus	genus	4.8805	TRUE	TRUE
	Country (Mozambique vs Ethiopia)	Overall	Succinivibrio	genus	-0.636853	TRUE	FALSE
	Country (Mozambique vs Ethiopia)	Overall	Catenibacterium mitsuokai	species	0.851903	TRUE	FALSE
	Country (Mozambique vs Ethiopia)	Overall	Catenibacterium mitsuokai	species	1.6	TRUE	TRUE
	Country (Mozambique vs Ethiopia)	Overall	Collinsella MOTU40_023115	species	0.403614	TRUE	FALSE
	Country (Mozambique vs Ethiopia)	Overall	Dialister SPIREOTU_02301146	species	-0.872542	TRUE	FALSE
	Country (Mozambique vs Ethiopia)	Overall	Escherichia coli	species	0.7067	TRUE	FALSE
	Country (Mozambique vs Ethiopia)	Overall	Fimenecus sp000432435	species	0.946886	TRUE	FALSE
	Country (Mozambique vs Ethiopia)	Overall	Holdemanella biformis	species	0.197202	TRUE	FALSE
	Country (Mozambique vs Ethiopia)	Overall	Holdemanella sp900556915	species	0.475744	TRUE	TRUE
	Country (Mozambique vs Ethiopia)	Overall	Ligilactobacillus ruminis	species	-0.996919	TRUE	FALSE
	Country (Mozambique vs Ethiopia)	Overall	Methanocatella smithii	species	1.00783	TRUE	FALSE
	Country (Mozambique vs Ethiopia)	Overall	Other	species	0.26225	TRUE	FALSE
	Country (Mozambique vs Ethiopia)	Overall	Prevotella copri_K	species	-0.585296	TRUE	FALSE
	Country (Mozambique vs Ethiopia)	Overall	Prevotella sp000436915	species	-1.04762	TRUE	TRUE
	Country (Mozambique vs Ethiopia)	Overall	Prevotella sp002299635	species	-1.84399	TRUE	TRUE
	Country (Mozambique vs Ethiopia)	Overall	Prevotella sp022741625	species	-0.533103	TRUE	FALSE
	Country (Mozambique vs Ethiopia)	Overall	Prevotella sp900543975	species	-0.527173	TRUE	FALSE
	Country (Mozambique vs Ethiopia)	Overall	Prevotella sp934191715	species	-0.713487	TRUE	FALSE
	Country (Mozambique vs Ethiopia)	Overall	Prevotella sp958369755	species	-0.236494	TRUE	FALSE
	Country (Mozambique vs Ethiopia)	Overall	Prevotella SPIREOTU_00076890	species	-0.661869	TRUE	TRUE
	Country (Mozambique vs Ethiopia)	Overall	Prevotella SPIREOTU_00473238	species	-0.328527	TRUE	FALSE
	Country (Mozambique vs Ethiopia)	Overall	Prevotella SPIREOTU_00485075	species	-0.0742943	TRUE	FALSE
	Country (Mozambique vs Ethiopia)	Overall	Prevotella SPIREOTU_00815470	species	-0.254091	TRUE	FALSE
	Country (Mozambique vs Ethiopia)	Overall	Prevotella SPIREOTU_01090859	species	-0.709162	TRUE	FALSE
	Country (Mozambique vs Ethiopia)	Overall	Prevotella SPIREOTU_01159499	species	-0.624142	TRUE	TRUE
	Country (Mozambique vs Ethiopia)	Overall	Prevotella SPIREOTU_02199685	species	-0.650914	TRUE	FALSE
	Country (Mozambique vs Ethiopia)	Overall	Prevotella SPIREOTU_02303588	species	-0.23526	TRUE	FALSE
	Country (Mozambique vs Ethiopia)	Overall	Ruminococcoides intestinale	species	1.17791	TRUE	FALSE
	Country (Mozambique vs Ethiopia)	Overall	Ruminococcoides intestinihominis	species	-0.760853	TRUE	FALSE
	Country (Mozambique vs Ethiopia)	Overall	Succinivibrio sp000431835	species	-0.581845	TRUE	FALSE
	Country (Mozambique vs Ethiopia)	Overall	Eubacterium	species	-0.117452	TRUE	FALSE
	Coinfection in Ethiopia	Ethiopia	Bacteroidota	phylum	-1.12956	TRUE	FALSE
	Coinfection in Ethiopia	Ethiopia	Bacteroidaceae	family	-1.28645	TRUE	FALSE
	Coinfection in Ethiopia	Ethiopia	Anaerobutyricum	genus	1.056	TRUE	FALSE
	Coinfection in Ethiopia	Ethiopia	Prevotella	genus	-1.54663	TRUE	FALSE
	Coinfection in Ethiopia	Ethiopia	Collinsella	genus	0.73868	TRUE	FALSE
	Coinfection in Mozambique	Mozambique	UBA3375	family	1.66	TRUE	FALSE
	Coinfection in Mozambique	Mozambique	UBA3375	genus	1.66	TRUE	FALSE

### Sheet: Table S5. ARG DA baseline
	Table S5. Results of the differential abundance testing of antibiotic resistance genes (ARG) at baseline. Only significant associations by MaasLin3 or ANCOM-BC are shown
	A positive coefficient indicates higher abundance in Mozambique (for the country comparison) or in co-infected participants (for the within-country coinfection comparisons)
	Comparison	Cohort	Gene ID	Gene name	MaasLin3-coef	Significant by MaasLin3	Significant by ANCOM-BC
	Country (Mozambique vs Ethiopia)	Overall	RGI|ARO:3002575|AAC(6)-Iai	AAC(6')-Iai	-0.484075	TRUE	FALSE
	Country (Mozambique vs Ethiopia)	Overall	RGI|ARO:3002578|AAC(6)-Ib7	AAC(6')-Ib7	0.184492	TRUE	FALSE
	Country (Mozambique vs Ethiopia)	Overall	RGI|ARO:3004359|ACI-1	ACI-1	0.105808	TRUE	FALSE
	Country (Mozambique vs Ethiopia)	Overall	RGI|ARO:3002626|ANT(6)-Ia	ANT(6)-Ia	0.119872	TRUE	FALSE
	Country (Mozambique vs Ethiopia)	Overall	RGI|ARO:3002639|APH(3)-Ib	APH(3'')-Ib	0.670071	TRUE	TRUE
	Country (Mozambique vs Ethiopia)	Overall	RGI|ARO:3002660|APH(6)-Id	APH(6)-Id	0.71891	TRUE	TRUE
	Country (Mozambique vs Ethiopia)	Overall	RGI|ARO:3004739|ARL-6	ARL-6	-0.0561691	TRUE	FALSE
	Country (Mozambique vs Ethiopia)	Overall	RGI|ARO:3000499|AcrE	AcrE	-0.678867	TRUE	FALSE
	Country (Mozambique vs Ethiopia)	Overall	RGI|ARO:3000502|AcrF	AcrF	0.407543	TRUE	FALSE
	Country (Mozambique vs Ethiopia)	Overall	RGI|ARO:3000656|AcrS	AcrS	-0.707721	TRUE	FALSE
	Country (Mozambique vs Ethiopia)	Overall	RGI|ARO:3005053|ArnT	ArnT	2.09943	TRUE	TRUE
	Country (Mozambique vs Ethiopia)	Overall	RGI|ARO:3004747|BAT-1	BAT-1	-0.133371	TRUE	FALSE
	Country (Mozambique vs Ethiopia)	Overall	RGI|ARO:3004751|BES-1	BES-1	0.546678	TRUE	TRUE
	Country (Mozambique vs Ethiopia)	Overall	RGI|ARO:3004761|BRO-1	BRO-1	0.319953	TRUE	FALSE
	Country (Mozambique vs Ethiopia)	Overall	RGI|ARO:3004480|Bifidobacterium adolescentis rpoB mutants conferring resistance to rifampicin	Bifidobacterium adolescentis rpoB mutants conferring resistance to rifampicin	0.925632	TRUE	FALSE
	Country (Mozambique vs Ethiopia)	Overall	RGI|ARO:3003730|Bifidobacterium bifidum ileS conferring resistance to mupirocin	Bifidobacterium bifidum ileS conferring resistance to mupirocin	2.25353	TRUE	TRUE
	Country (Mozambique vs Ethiopia)	Overall	RGI|ARO:3004769|CIA-2	CIA-2	-0.619937	FALSE	TRUE
	Country (Mozambique vs Ethiopia)	Overall	RGI|ARO:3008084|CME-3	CME-3	-0.451896	TRUE	FALSE
	Country (Mozambique vs Ethiopia)	Overall	RGI|ARO:3008097|CMH-24	CMH-24	NA	TRUE	FALSE
	Country (Mozambique vs Ethiopia)	Overall	RGI|ARO:3000518|CRP	CRP	0.220566	TRUE	FALSE
	Country (Mozambique vs Ethiopia)	Overall	RGI|ARO:3006225|CepA-44	CepA-44	-1.1597	TRUE	FALSE
	Country (Mozambique vs Ethiopia)	Overall	RGI|ARO:3003002|CfxA2	CfxA2	-1.64797	TRUE	TRUE
	Country (Mozambique vs Ethiopia)	Overall	RGI|ARO:3003003|CfxA3	CfxA3	-1.60129	TRUE	TRUE
	Country (Mozambique vs Ethiopia)	Overall	RGI|ARO:3003005|CfxA4	CfxA4	0.298845	TRUE	FALSE
	Country (Mozambique vs Ethiopia)	Overall	RGI|ARO:3003096|CfxA5	CfxA5	-0.183869	TRUE	FALSE
	Country (Mozambique vs Ethiopia)	Overall	RGI|ARO:3003097|CfxA6	CfxA6	1.96965	TRUE	FALSE
	Country (Mozambique vs Ethiopia)	Overall	RGI|ARO:3002674|Clostridium butyricum catB	Clostridium butyricum catB	0.00745553	TRUE	FALSE
	Country (Mozambique vs Ethiopia)	Overall	RGI|ARO:3007644|Clostridium perfringes cplR	Clostridium perfringes cplR	-0.470688	TRUE	FALSE
	Country (Mozambique vs Ethiopia)	Overall	RGI|ARO:3004780|DES-1	DES-1	0.815734	TRUE	TRUE
	Country (Mozambique vs Ethiopia)	Overall	RGI|ARO:3006879|EC-19	EC-19	0.000320225	TRUE	FALSE
	Country (Mozambique vs Ethiopia)	Overall	RGI|ARO:3004042|Enterobacter cloacae acrA	Enterobacter cloacae acrA	1.90134	TRUE	TRUE
	Country (Mozambique vs Ethiopia)	Overall	RGI|ARO:3003106|Erm(42)	Erm(42)	0.0375288	TRUE	FALSE
	Country (Mozambique vs Ethiopia)	Overall	RGI|ARO:3000375|ErmB	ErmB	-0.2857	TRUE	FALSE
	Country (Mozambique vs Ethiopia)	Overall	RGI|ARO:3000498|ErmF	ErmF	-2.31089	TRUE	TRUE
	Country (Mozambique vs Ethiopia)	Overall	RGI|ARO:3000522|ErmG	ErmG	-1.10077	TRUE	TRUE
	Country (Mozambique vs Ethiopia)	Overall	RGI|ARO:3000593|ErmQ	ErmQ	-0.272514	TRUE	FALSE
	Country (Mozambique vs Ethiopia)	Overall	RGI|ARO:3004043|Escherichia coli acrA	Escherichia coli acrA	-0.413328	TRUE	FALSE
	Country (Mozambique vs Ethiopia)	Overall	RGI|ARO:3004039|Escherichia coli emrE	Escherichia coli emrE	-0.721499	TRUE	FALSE
	Country (Mozambique vs Ethiopia)	Overall	RGI|ARO:3001328|Escherichia coli mdfA	Escherichia coli mdfA	-0.256216	TRUE	FALSE
	Country (Mozambique vs Ethiopia)	Overall	RGI|ARO:3002804|FosA2	FosA2	NA	TRUE	FALSE
	Country (Mozambique vs Ethiopia)	Overall	RGI|ARO:3004111|FosA6	FosA6	NA	TRUE	FALSE
	Country (Mozambique vs Ethiopia)	Overall	RGI|ARO:3004663|FusF	FusF	0.142184	TRUE	FALSE
	Country (Mozambique vs Ethiopia)	Overall	RGI|ARO:3002352|GES-23	GES-23	NA	TRUE	FALSE
	Country (Mozambique vs Ethiopia)	Overall	RGI|ARO:3005683|GOB-34	GOB-34	0.42694	TRUE	FALSE
	Country (Mozambique vs Ethiopia)	Overall	RGI|ARO:3004815|GOB-8	GOB-8	0.218668	TRUE	FALSE
	Country (Mozambique vs Ethiopia)	Overall	RGI|ARO:3000676|H-NS	H-NS	0.121226	TRUE	FALSE
	Country (Mozambique vs Ethiopia)	Overall	RGI|ARO:3002203|IMP-12	IMP-12	0.215265	TRUE	FALSE
	Country (Mozambique vs Ethiopia)	Overall	RGI|ARO:3005470|IMP-63	IMP-63	0.55242	TRUE	FALSE
	Country (Mozambique vs Ethiopia)	Overall	RGI|ARO:3008247|KPC-117	KPC-117	NA	TRUE	FALSE
	Country (Mozambique vs Ethiopia)	Overall	RGI|ARO:3004580|Klebsiella pneumoniae KpnE	Klebsiella pneumoniae KpnE	0.257978	TRUE	TRUE
	Country (Mozambique vs Ethiopia)	Overall	RGI|ARO:3004583|Klebsiella pneumoniae KpnF	Klebsiella pneumoniae KpnF	NA	TRUE	FALSE
	Country (Mozambique vs Ethiopia)	Overall	RGI|ARO:3004588|Klebsiella pneumoniae KpnG	Klebsiella pneumoniae KpnG	1.59022	TRUE	TRUE
	Country (Mozambique vs Ethiopia)	Overall	RGI|ARO:3004597|Klebsiella pneumoniae KpnH	Klebsiella pneumoniae KpnH	0.556439	TRUE	FALSE
	Country (Mozambique vs Ethiopia)	Overall	RGI|ARO:3004122|Klebsiella pneumoniae OmpK37	Klebsiella pneumoniae OmpK37	0.960678	TRUE	TRUE
	Country (Mozambique vs Ethiopia)	Overall	RGI|ARO:3004041|Klebsiella pneumoniae acrA	Klebsiella pneumoniae acrA	2.20572	TRUE	TRUE
	Country (Mozambique vs Ethiopia)	Overall	RGI|ARO:3004601|LnuP	LnuP	0.698633	TRUE	FALSE
	Country (Mozambique vs Ethiopia)	Overall	RGI|ARO:3005059|LptD	LptD	0.930884	TRUE	TRUE
	Country (Mozambique vs Ethiopia)	Overall	RGI|ARO:3002169|MIR-3	MIR-3	NA	TRUE	FALSE
	Country (Mozambique vs Ethiopia)	Overall	RGI|ARO:3008394|MUN-1	MUN-1	-0.189012	TRUE	FALSE
	Country (Mozambique vs Ethiopia)	Overall	RGI|ARO:3001327|MdtK	MdtK	-0.345196	TRUE	FALSE
	Country (Mozambique vs Ethiopia)	Overall	RGI|ARO:3007682|MdtQ	MdtQ	1.55577	TRUE	TRUE
	Country (Mozambique vs Ethiopia)	Overall	RGI|ARO:3000378|MexB	MexB	0.575639	TRUE	TRUE
	Country (Mozambique vs Ethiopia)	Overall	RGI|ARO:3000804|MexF	MexF	0.250719	TRUE	FALSE
	Country (Mozambique vs Ethiopia)	Overall	RGI|ARO:3004074|MuxB	MuxB	1.3083	TRUE	TRUE
	Country (Mozambique vs Ethiopia)	Overall	RGI|ARO:3004075|MuxC	MuxC	0.923542	TRUE	TRUE
	Country (Mozambique vs Ethiopia)	Overall	RGI|ARO:3001757|OXA-302	OXA-302	0.302467	TRUE	FALSE
	Country (Mozambique vs Ethiopia)	Overall	RGI|ARO:3001777|OXA-347	OXA-347	-0.677784	TRUE	FALSE
	Country (Mozambique vs Ethiopia)	Overall	RGI|ARO:3003604|OXA-448	OXA-448	0.172102	TRUE	FALSE
	Country (Mozambique vs Ethiopia)	Overall	RGI|ARO:3005044|OmpA	OmpA	0.629665	TRUE	TRUE
	Country (Mozambique vs Ethiopia)	Overall	RGI|ARO:3000802|OprJ	OprJ	0.756529	TRUE	FALSE
	Country (Mozambique vs Ethiopia)	Overall	RGI|ARO:3003714|PEDO-2	PEDO-2	0.417768	TRUE	FALSE
	Country (Mozambique vs Ethiopia)	Overall	RGI|ARO:3003578|PmrF	PmrF	-0.612658	TRUE	FALSE
	Country (Mozambique vs Ethiopia)	Overall	RGI|ARO:3002790|QnrS1	QnrS1	0.0942484	TRUE	FALSE
	Country (Mozambique vs Ethiopia)	Overall	RGI|ARO:3007509|Shigella flexneri acrA	Shigella flexneri acrA	-0.517828	TRUE	FALSE
	Country (Mozambique vs Ethiopia)	Overall	RGI|ARO:3001391|TEM-214	TEM-214	-0.308552	TRUE	FALSE
	Country (Mozambique vs Ethiopia)	Overall	RGI|ARO:3004105|TMB-1	TMB-1	0.120554	TRUE	FALSE
	Country (Mozambique vs Ethiopia)	Overall	RGI|ARO:3000237|TolC	TolC	-0.067298	TRUE	FALSE
	Country (Mozambique vs Ethiopia)	Overall	RGI|ARO:3003952|YojI	YojI	-0.288407	TRUE	FALSE
	Country (Mozambique vs Ethiopia)	Overall	RGI|ARO:3002601|aadA	aadA	0.214408	TRUE	FALSE
	Country (Mozambique vs Ethiopia)	Overall	RGI|ARO:3004683|aadS	aadS	-1.41985	TRUE	TRUE
	Country (Mozambique vs Ethiopia)	Overall	RGI|ARO:3000216|acrB	acrB	0.686829	TRUE	TRUE
	Country (Mozambique vs Ethiopia)	Overall	RGI|ARO:3000491|acrD	acrD	0.32524	TRUE	FALSE
	Country (Mozambique vs Ethiopia)	Overall	RGI|ARO:3002985|arnA	arnA	1.99916	TRUE	TRUE
	Country (Mozambique vs Ethiopia)	Overall	RGI|ARO:3002986|bacA	bacA	-0.288782	TRUE	FALSE
	Country (Mozambique vs Ethiopia)	Overall	RGI|ARO:3002817|carA	carA	0.519247	TRUE	FALSE
	Country (Mozambique vs Ethiopia)	Overall	RGI|ARO:3002686|catP	catP	0.394281	TRUE	FALSE
	Country (Mozambique vs Ethiopia)	Overall	RGI|ARO:3002688|catS	catS	-0.438709	TRUE	FALSE
	Country (Mozambique vs Ethiopia)	Overall	RGI|ARO:3003441|cfrA	cfrA	0.215726	TRUE	FALSE
	Country (Mozambique vs Ethiopia)	Overall	RGI|ARO:3002700|cmlv	cmlv	0.570779	TRUE	FALSE
	Country (Mozambique vs Ethiopia)	Overall	RGI|ARO:3000830|cpxA	cpxA	0.0796524	TRUE	FALSE
	Country (Mozambique vs Ethiopia)	Overall	RGI|ARO:3002854|dfrA1	dfrA1	-0.115132	TRUE	FALSE
	Country (Mozambique vs Ethiopia)	Overall	RGI|ARO:3002859|dfrA14	dfrA14	0.412406	TRUE	FALSE
	Country (Mozambique vs Ethiopia)	Overall	RGI|ARO:3003013|dfrA15	dfrA15	-3.3916	TRUE	FALSE
	Country (Mozambique vs Ethiopia)	Overall	RGI|ARO:3002861|dfrA5	dfrA5	-0.625236	TRUE	FALSE
	Country (Mozambique vs Ethiopia)	Overall	RGI|ARO:3002867|dfrF	dfrF	3.58624	TRUE	TRUE
	Country (Mozambique vs Ethiopia)	Overall	RGI|ARO:3003948|efrA	efrA	-0.190228	TRUE	FALSE
	Country (Mozambique vs Ethiopia)	Overall	RGI|ARO:3003949|efrB	efrB	0.00580252	TRUE	FALSE
	Country (Mozambique vs Ethiopia)	Overall	RGI|ARO:3000027|emrA	emrA	-0.460678	TRUE	FALSE
	Country (Mozambique vs Ethiopia)	Overall	RGI|ARO:3000074|emrB	emrB	-0.259739	TRUE	FALSE
	Country (Mozambique vs Ethiopia)	Overall	RGI|ARO:3000206|emrK	emrK	-0.611631	TRUE	FALSE
	Country (Mozambique vs Ethiopia)	Overall	RGI|ARO:3000516|emrR	emrR	-0.0682758	TRUE	FALSE
	Country (Mozambique vs Ethiopia)	Overall	RGI|ARO:3000254|emrY	emrY	-0.631762	TRUE	FALSE
	Country (Mozambique vs Ethiopia)	Overall	RGI|ARO:3003576|eptA	eptA	-0.548616	TRUE	FALSE
	Country (Mozambique vs Ethiopia)	Overall	RGI|ARO:3005047|eptB	eptB	1.55513	TRUE	TRUE
	Country (Mozambique vs Ethiopia)	Overall	RGI|ARO:3000833|evgS	evgS	-0.469632	TRUE	FALSE
	Country (Mozambique vs Ethiopia)	Overall	RGI|ARO:3003209|fosA5	fosA5	NA	TRUE	FALSE
	Country (Mozambique vs Ethiopia)	Overall	RGI|ARO:3003838|gadW	gadW	-0.623884	TRUE	FALSE
	Country (Mozambique vs Ethiopia)	Overall	RGI|ARO:3000508|gadX	gadX	-0.839319	TRUE	FALSE
	Country (Mozambique vs Ethiopia)	Overall	RGI|ARO:3003841|kdpE	kdpE	-0.514194	TRUE	FALSE
	Country (Mozambique vs Ethiopia)	Overall	RGI|ARO:3003843|leuO	leuO	-0.493571	TRUE	FALSE
	Country (Mozambique vs Ethiopia)	Overall	RGI|ARO:3002837|lnuC	lnuC	0.591536	TRUE	FALSE
	Country (Mozambique vs Ethiopia)	Overall	RGI|ARO:3003206|lsaE	lsaE	0.538977	TRUE	FALSE
	Country (Mozambique vs Ethiopia)	Overall	RGI|ARO:3000535|macB	macB	0.575607	TRUE	FALSE
	Country (Mozambique vs Ethiopia)	Overall	RGI|ARO:3000263|marA	marA	-0.438082	TRUE	FALSE
	Country (Mozambique vs Ethiopia)	Overall	RGI|ARO:3007137|mcr-10.1	mcr-10.1	NA	TRUE	FALSE
	Country (Mozambique vs Ethiopia)	Overall	RGI|ARO:3007011|mdeA	mdeA	0.131073	TRUE	FALSE
	Country (Mozambique vs Ethiopia)	Overall	RGI|ARO:3000792|mdtA	mdtA	-0.273431	TRUE	FALSE
	Country (Mozambique vs Ethiopia)	Overall	RGI|ARO:3000793|mdtB	mdtB	0.479186	TRUE	FALSE
	Country (Mozambique vs Ethiopia)	Overall	RGI|ARO:3000794|mdtC	mdtC	0.270844	TRUE	FALSE
	Country (Mozambique vs Ethiopia)	Overall	RGI|ARO:3000795|mdtE	mdtE	-0.617615	TRUE	FALSE
	Country (Mozambique vs Ethiopia)	Overall	RGI|ARO:3000796|mdtF	mdtF	-0.101273	TRUE	FALSE
	Country (Mozambique vs Ethiopia)	Overall	RGI|ARO:3001329|mdtG	mdtG	-0.453988	TRUE	FALSE
	Country (Mozambique vs Ethiopia)	Overall	RGI|ARO:3001216|mdtH	mdtH	-0.479017	TRUE	FALSE
	Country (Mozambique vs Ethiopia)	Overall	RGI|ARO:3001214|mdtM	mdtM	-0.600383	TRUE	FALSE
	Country (Mozambique vs Ethiopia)	Overall	RGI|ARO:3003548|mdtN	mdtN	-0.684551	TRUE	FALSE
	Country (Mozambique vs Ethiopia)	Overall	RGI|ARO:3003549|mdtO	mdtO	-0.459214	TRUE	FALSE
	Country (Mozambique vs Ethiopia)	Overall	RGI|ARO:3003550|mdtP	mdtP	-0.524938	TRUE	FALSE
	Country (Mozambique vs Ethiopia)	Overall	RGI|ARO:3004185|mecD	mecD	0.0749121	TRUE	FALSE
	Country (Mozambique vs Ethiopia)	Overall	RGI|ARO:3000614|mef(E)	mef(E)	0.968948	TRUE	FALSE
	Country (Mozambique vs Ethiopia)	Overall	RGI|ARO:3003705|mexN	mexN	NA	TRUE	FALSE
	Country (Mozambique vs Ethiopia)	Overall	RGI|ARO:3000462|mgtA	mgtA	NA	TRUE	FALSE
	Country (Mozambique vs Ethiopia)	Overall	RGI|ARO:3003950|msbA	msbA	-0.271469	TRUE	FALSE
	Country (Mozambique vs Ethiopia)	Overall	RGI|ARO:3002522|novA	novA	0.0822651	TRUE	FALSE
	Country (Mozambique vs Ethiopia)	Overall	RGI|ARO:3000866|oleI	oleI	0.110749	FALSE	TRUE
	Country (Mozambique vs Ethiopia)	Overall	RGI|ARO:3003922|oqxA	oqxA	2.63378	TRUE	TRUE
	Country (Mozambique vs Ethiopia)	Overall	RGI|ARO:3003923|oqxB	oqxB	2.75874	TRUE	TRUE
	Country (Mozambique vs Ethiopia)	Overall	RGI|ARO:3000024|patA	patA	0.0337257	TRUE	FALSE
	Country (Mozambique vs Ethiopia)	Overall	RGI|ARO:3000025|patB	patB	NA	TRUE	FALSE
	Country (Mozambique vs Ethiopia)	Overall	RGI|ARO:3004470|poxtA	poxtA	0.183374	TRUE	FALSE
	Country (Mozambique vs Ethiopia)	Overall	RGI|ARO:3005010|qacEdelta1	qacEdelta1	-0.455723	TRUE	FALSE
	Country (Mozambique vs Ethiopia)	Overall	RGI|ARO:3000823|ramA	ramA	NA	TRUE	FALSE
	Country (Mozambique vs Ethiopia)	Overall	RGI|ARO:3007028|salD	salD	-0.116317	TRUE	FALSE
	Country (Mozambique vs Ethiopia)	Overall	RGI|ARO:3000826|sdiA	sdiA	0.755022	TRUE	FALSE
	Country (Mozambique vs Ethiopia)	Overall	RGI|ARO:3003052|smeB	smeB	0.392164	TRUE	FALSE
	Country (Mozambique vs Ethiopia)	Overall	RGI|ARO:3003056|smeE	smeE	1.52989	TRUE	TRUE
	Country (Mozambique vs Ethiopia)	Overall	RGI|ARO:3003057|smeF	smeF	-0.44343	TRUE	FALSE
	Country (Mozambique vs Ethiopia)	Overall	RGI|ARO:3003066|smeR	smeR	-0.351636	TRUE	FALSE
	Country (Mozambique vs Ethiopia)	Overall	RGI|ARO:3000410|sul1	sul1	0.653155	TRUE	FALSE
	Country (Mozambique vs Ethiopia)	Overall	RGI|ARO:3000412|sul2	sul2	1.00436	TRUE	TRUE
	Country (Mozambique vs Ethiopia)	Overall	RGI|ARO:3000196|tet(32)	tet(32)	-0.581599	TRUE	FALSE
	Country (Mozambique vs Ethiopia)	Overall	RGI|ARO:3000556|tet(44)	tet(44)	0.172425	TRUE	FALSE
	Country (Mozambique vs Ethiopia)	Overall	RGI|ARO:3000165|tet(A)	tet(A)	-0.177435	TRUE	FALSE
	Country (Mozambique vs Ethiopia)	Overall	RGI|ARO:3000168|tet(D)	tet(D)	0.195711	TRUE	FALSE
	Country (Mozambique vs Ethiopia)	Overall	RGI|ARO:3000179|tet(L)	tet(L)	0.022364	TRUE	FALSE
	Country (Mozambique vs Ethiopia)	Overall	RGI|ARO:3000186|tet(M)	tet(M)	0.73526	TRUE	FALSE
	Country (Mozambique vs Ethiopia)	Overall	RGI|ARO:3007119|tet(O/32/O)	tet(O/32/O)	-0.847842	TRUE	TRUE
	Country (Mozambique vs Ethiopia)	Overall	RGI|ARO:3007120|tet(O/M/O)	tet(O/M/O)	0.333889	TRUE	FALSE
	Country (Mozambique vs Ethiopia)	Overall	RGI|ARO:3007121|tet(O/W)	tet(O/W)	-0.115461	TRUE	FALSE
	Country (Mozambique vs Ethiopia)	Overall	RGI|ARO:3007122|tet(O/W/32/O)	tet(O/W/32/O)	-0.465892	TRUE	FALSE
	Country (Mozambique vs Ethiopia)	Overall	RGI|ARO:3000191|tet(Q)	tet(Q)	-0.750567	TRUE	FALSE
	Country (Mozambique vs Ethiopia)	Overall	RGI|ARO:3000193|tet(T)	tet(T)	0.041507	TRUE	FALSE
	Country (Mozambique vs Ethiopia)	Overall	RGI|ARO:3000194|tet(W)	tet(W)	-0.206449	TRUE	FALSE
	Country (Mozambique vs Ethiopia)	Overall	RGI|ARO:3007124|tet(W/32/O)	tet(W/32/O)	-0.366491	TRUE	FALSE
	Country (Mozambique vs Ethiopia)	Overall	RGI|ARO:3000205|tet(X)	tet(X)	-0.151612	TRUE	FALSE
	Country (Mozambique vs Ethiopia)	Overall	RGI|ARO:3004720|tet(X4)	tet(X4)	0.0515774	TRUE	FALSE
	Country (Mozambique vs Ethiopia)	Overall	RGI|ARO:3004032|tetA(46)	tetA(46)	1.17026	TRUE	FALSE
	Country (Mozambique vs Ethiopia)	Overall	RGI|ARO:3004035|tetA(60)	tetA(60)	0.387176	TRUE	FALSE
	Country (Mozambique vs Ethiopia)	Overall	RGI|ARO:3000180|tetA(P)	tetA(P)	0.760079	TRUE	FALSE
	Country (Mozambique vs Ethiopia)	Overall	RGI|ARO:3004033|tetB(46)	tetB(46)	1.23335	TRUE	FALSE
	Country (Mozambique vs Ethiopia)	Overall	RGI|ARO:3004036|tetB(60)	tetB(60)	0.954382	TRUE	FALSE
	Country (Mozambique vs Ethiopia)	Overall	RGI|ARO:3000195|tetB(P)	tetB(P)	0.734987	TRUE	FALSE
	Country (Mozambique vs Ethiopia)	Overall	RGI|ARO:3003577|ugd	ugd	-0.179908	TRUE	FALSE
	Country (Mozambique vs Ethiopia)	Overall	RGI|ARO:3002909|vanG	vanG	-0.686357	TRUE	TRUE
	Country (Mozambique vs Ethiopia)	Overall	RGI|ARO:3002923|vanR gene in vanD cluster	vanR gene in vanD cluster	-0.369171	TRUE	FALSE
	Country (Mozambique vs Ethiopia)	Overall	RGI|ARO:3002925|vanR gene in vanF cluster	vanR gene in vanF cluster	-0.503251	TRUE	FALSE
	Country (Mozambique vs Ethiopia)	Overall	RGI|ARO:3002929|vanR gene in vanN cluster	vanR gene in vanN cluster	0.364383	TRUE	FALSE
	Country (Mozambique vs Ethiopia)	Overall	RGI|ARO:3002930|vanR gene in vanO cluster	vanR gene in vanO cluster	-0.0813648	TRUE	FALSE
	Country (Mozambique vs Ethiopia)	Overall	RGI|ARO:3002931|vanS gene in vanA cluster	vanS gene in vanA cluster	-0.0159778	TRUE	FALSE
	Country (Mozambique vs Ethiopia)	Overall	RGI|ARO:3002972|vanT gene in vanG cluster	vanT gene in vanG cluster	-0.710508	TRUE	TRUE
	Country (Mozambique vs Ethiopia)	Overall	RGI|ARO:3002965|vanW gene in vanG cluster	vanW gene in vanG cluster	-0.447192	TRUE	FALSE
	Country (Mozambique vs Ethiopia)	Overall	RGI|ARO:3003069|vanXY gene in vanG cluster	vanXY gene in vanG cluster	-0.563947	TRUE	FALSE
	Country (Mozambique vs Ethiopia)	Overall	RGI|ARO:3002959|vanY gene in vanG cluster	vanY gene in vanG cluster	-0.19855	TRUE	FALSE
	Country (Mozambique vs Ethiopia)	Overall	RGI|ARO:3002830|vgaALC	vgaALC	-0.271523	TRUE	FALSE
	Coinfection in Ethiopia	Ethiopia	RGI|ARO:3005551|BlaB-38	BlaB-38	0.878702	TRUE	FALSE
	Coinfection in Ethiopia	Ethiopia	RGI|ARO:3003097|CfxA6	CfxA6	-1.33587	TRUE	FALSE
	Coinfection in Ethiopia	Ethiopia	RGI|ARO:3000498|ErmF	ErmF	-0.905383	TRUE	FALSE
	Coinfection in Ethiopia	Ethiopia	RGI|ARO:3000191|tet(Q)	tet(Q)	-0.752469	TRUE	FALSE

### Sheet: Table S6. Funct. DA baseline
	Table S6. Results of the differential abundance testing of metabolic pathways at baseline. Only significant associations by MaasLin3 or ANCOM-BC are shown
	A positive coefficient indicates higher abundance in Mozambique (for the country comparison) or in co-infected participants (for the within-country coinfection comparisons)
	Comparison	Cohort	Pathway	Pathway theme	MaasLin3-coef	Significant by MaasLin3	Significant by ANCOM-BC
	Country (Mozambique vs Ethiopia)	Overall	ALLANTOINDEG-PWY: superpathway of allantoin degradation in yeast	Amino acid / nitrogen metabolism	0.874579	TRUE	TRUE
	Country (Mozambique vs Ethiopia)	Overall	ARGDEG-PWY: superpathway of L-arginine, putrescine, and 4-aminobutanoate degradation	Amino acid / nitrogen metabolism	0.426375	TRUE	FALSE
	Country (Mozambique vs Ethiopia)	Overall	ARGSYN-PWY: L-arginine biosynthesis I (via L-ornithine)	Amino acid / nitrogen metabolism	-0.0671818	TRUE	TRUE
	Country (Mozambique vs Ethiopia)	Overall	ARGSYNBSUB-PWY: L-arginine biosynthesis II (acetyl cycle)	Amino acid / nitrogen metabolism	-0.0480118	TRUE	TRUE
	Country (Mozambique vs Ethiopia)	Overall	ASPASN-PWY: superpathway of L-aspartate and L-asparagine biosynthesis	Amino acid / nitrogen metabolism	-0.0414876	TRUE	TRUE
	Country (Mozambique vs Ethiopia)	Overall	AST-PWY: L-arginine degradation II (AST pathway)	Amino acid / nitrogen metabolism	1.09536	TRUE	TRUE
	Country (Mozambique vs Ethiopia)	Overall	BRANCHED-CHAIN-AA-SYN-PWY: superpathway of branched chain amino acid biosynthesis	Amino acid / nitrogen metabolism	-0.0822594	TRUE	TRUE
	Country (Mozambique vs Ethiopia)	Overall	CITRULBIO-PWY: L-citrulline biosynthesis	Amino acid / nitrogen metabolism	0.0458635	TRUE	FALSE
	Country (Mozambique vs Ethiopia)	Overall	DAPLYSINESYN-PWY: L-lysine biosynthesis I	Amino acid / nitrogen metabolism	1.50999	TRUE	TRUE
	Country (Mozambique vs Ethiopia)	Overall	GLUTORN-PWY: L-ornithine biosynthesis I	Amino acid / nitrogen metabolism	-0.068012	TRUE	TRUE
	Country (Mozambique vs Ethiopia)	Overall	HISDEG-PWY: L-histidine degradation I	Amino acid / nitrogen metabolism	-0.370847	TRUE	TRUE
	Country (Mozambique vs Ethiopia)	Overall	HISTSYN-PWY: L-histidine biosynthesis	Amino acid / nitrogen metabolism	-0.126027	TRUE	TRUE
	Country (Mozambique vs Ethiopia)	Overall	HOMOSER-METSYN-PWY: L-methionine biosynthesis I	Amino acid / nitrogen metabolism	1.56997	TRUE	TRUE
	Country (Mozambique vs Ethiopia)	Overall	HSERMETANA-PWY: L-methionine biosynthesis III	Amino acid / nitrogen metabolism	0.253948	TRUE	FALSE
	Country (Mozambique vs Ethiopia)	Overall	ILEUSYN-PWY: L-isoleucine biosynthesis I (from threonine)	Amino acid / nitrogen metabolism	-0.0734285	TRUE	TRUE
	Country (Mozambique vs Ethiopia)	Overall	MET-SAM-PWY: superpathway of S-adenosyl-L-methionine biosynthesis	Amino acid / nitrogen metabolism	1.52758	TRUE	TRUE
	Country (Mozambique vs Ethiopia)	Overall	METSYN-PWY: superpathway of L-homoserine and L-methionine biosynthesis	Amino acid / nitrogen metabolism	1.53398	TRUE	TRUE
	Country (Mozambique vs Ethiopia)	Overall	ORNARGDEG-PWY: superpathway of L-arginine and L-ornithine degradation	Amino acid / nitrogen metabolism	0.426375	TRUE	FALSE
	Country (Mozambique vs Ethiopia)	Overall	P4-PWY: superpathway of L-lysine, L-threonine and L-methionine biosynthesis I	Amino acid / nitrogen metabolism	1.78389	TRUE	TRUE
	Country (Mozambique vs Ethiopia)	Overall	PROPFERM-PWY: superpathway of L-alanine fermentation (Stickland reaction)	Amino acid / nitrogen metabolism	0.139592	TRUE	FALSE
	Country (Mozambique vs Ethiopia)	Overall	PRPP-PWY: superpathway of histidine, purine, and pyrimidine biosynthesis	Amino acid / nitrogen metabolism	0.699912	TRUE	TRUE
	Country (Mozambique vs Ethiopia)	Overall	PWY-2942: L-lysine biosynthesis III	Amino acid / nitrogen metabolism	-0.090812	TRUE	TRUE
	Country (Mozambique vs Ethiopia)	Overall	PWY-3001: superpathway of L-isoleucine biosynthesis I	Amino acid / nitrogen metabolism	0.102558	TRUE	FALSE
	Country (Mozambique vs Ethiopia)	Overall	PWY-5004: superpathway of L-citrulline metabolism	Amino acid / nitrogen metabolism	0.38307	TRUE	FALSE
	Country (Mozambique vs Ethiopia)	Overall	PWY-5028: L-histidine degradation II	Amino acid / nitrogen metabolism	1.24253	TRUE	FALSE
	Country (Mozambique vs Ethiopia)	Overall	PWY-5097: L-lysine biosynthesis VI	Amino acid / nitrogen metabolism	-0.0560672	TRUE	TRUE
	Country (Mozambique vs Ethiopia)	Overall	PWY-5103: L-isoleucine biosynthesis III	Amino acid / nitrogen metabolism	-0.0739018	TRUE	TRUE
	Country (Mozambique vs Ethiopia)	Overall	PWY-5104: L-isoleucine biosynthesis IV	Amino acid / nitrogen metabolism	-0.0145959	TRUE	FALSE
	Country (Mozambique vs Ethiopia)	Overall	PWY-5154: L-arginine biosynthesis III (via N-acetyl-L-citrulline)	Amino acid / nitrogen metabolism	-0.58182	TRUE	TRUE
	Country (Mozambique vs Ethiopia)	Overall	PWY-5188: tetrapyrrole biosynthesis I (from glutamate)	Amino acid / nitrogen metabolism	0.0980923	TRUE	FALSE
	Country (Mozambique vs Ethiopia)	Overall	PWY-5347: superpathway of L-methionine biosynthesis (transsulfuration)	Amino acid / nitrogen metabolism	1.51324	TRUE	TRUE
	Country (Mozambique vs Ethiopia)	Overall	PWY-5505: L-glutamate and L-glutamine biosynthesis	Amino acid / nitrogen metabolism	-0.255891	TRUE	TRUE
	Country (Mozambique vs Ethiopia)	Overall	PWY-5692: allantoin degradation to glyoxylate II	Amino acid / nitrogen metabolism	0.40245	TRUE	FALSE
	Country (Mozambique vs Ethiopia)	Overall	PWY-5705: allantoin degradation to glyoxylate III	Amino acid / nitrogen metabolism	0.0639645	TRUE	FALSE
	Country (Mozambique vs Ethiopia)	Overall	PWY-5918: superpathway of heme b biosynthesis from glutamate	Amino acid / nitrogen metabolism	1.31488	TRUE	TRUE
	Country (Mozambique vs Ethiopia)	Overall	PWY-6151: S-adenosyl-L-methionine salvage I	Amino acid / nitrogen metabolism	-0.157793	TRUE	TRUE
	Country (Mozambique vs Ethiopia)	Overall	PWY-6293: superpathway of L-cysteine biosynthesis (fungi)	Amino acid / nitrogen metabolism	0.70403	TRUE	FALSE
	Country (Mozambique vs Ethiopia)	Overall	PWY-6318: L-phenylalanine degradation IV (mammalian, via side chain)	Amino acid / nitrogen metabolism	0.676129	TRUE	FALSE
	Country (Mozambique vs Ethiopia)	Overall	PWY-6328: L-lysine degradation X	Amino acid / nitrogen metabolism	-0.562722	TRUE	FALSE
	Country (Mozambique vs Ethiopia)	Overall	PWY-6386: UDP-N-acetylmuramoyl-pentapeptide biosynthesis II (lysine-containing)	Amino acid / nitrogen metabolism	-0.158229	TRUE	TRUE
	Country (Mozambique vs Ethiopia)	Overall	PWY-6549: L-glutamine biosynthesis III	Amino acid / nitrogen metabolism	1.05977	TRUE	FALSE
	Country (Mozambique vs Ethiopia)	Overall	PWY-6629: superpathway of L-tryptophan biosynthesis	Amino acid / nitrogen metabolism	-0.0937126	TRUE	TRUE
	Country (Mozambique vs Ethiopia)	Overall	PWY-6922: L-N&delta;-acetylornithine biosynthesis	Amino acid / nitrogen metabolism	1.60929	TRUE	TRUE
	Country (Mozambique vs Ethiopia)	Overall	PWY-702: L-methionine biosynthesis II	Amino acid / nitrogen metabolism	0.906236	TRUE	FALSE
	Country (Mozambique vs Ethiopia)	Overall	PWY-724: superpathway of L-lysine, L-threonine and L-methionine biosynthesis II	Amino acid / nitrogen metabolism	0.101056	TRUE	FALSE
	Country (Mozambique vs Ethiopia)	Overall	PWY-7977: L-methionine biosynthesis IV	Amino acid / nitrogen metabolism	-0.0100013	TRUE	FALSE
	Country (Mozambique vs Ethiopia)	Overall	PWY-801: homocysteine and cysteine interconversion	Amino acid / nitrogen metabolism	0.729127	TRUE	FALSE
	Country (Mozambique vs Ethiopia)	Overall	PWY-8188: L-alanine degradation VI (reductive Stickland reaction)	Amino acid / nitrogen metabolism	0.139592	TRUE	FALSE
	Country (Mozambique vs Ethiopia)	Overall	PWY-8189: L-alanine degradation V (oxidative Stickland reaction)	Amino acid / nitrogen metabolism	0.139592	TRUE	FALSE
	Country (Mozambique vs Ethiopia)	Overall	PWY-8190: L-glutamate degradation XI (reductive Stickland reaction)	Amino acid / nitrogen metabolism	0.134408	TRUE	FALSE
	Country (Mozambique vs Ethiopia)	Overall	PWY-I9: L-cysteine biosynthesis VI (from L-methionine)	Amino acid / nitrogen metabolism	0.854368	TRUE	FALSE
	Country (Mozambique vs Ethiopia)	Overall	PWY0-41: allantoin degradation IV (anaerobic)	Amino acid / nitrogen metabolism	0.0660347	TRUE	FALSE
	Country (Mozambique vs Ethiopia)	Overall	PWY0-461: L-lysine degradation I	Amino acid / nitrogen metabolism	-0.507234	TRUE	FALSE
	Country (Mozambique vs Ethiopia)	Overall	PWY0-781: aspartate superpathway	Amino acid / nitrogen metabolism	1.77677	TRUE	TRUE
	Country (Mozambique vs Ethiopia)	Overall	PYRIDNUCSYN-PWY: NAD de novo biosynthesis I (from aspartate)	Amino acid / nitrogen metabolism	-0.136986	TRUE	TRUE
	Country (Mozambique vs Ethiopia)	Overall	THREOCAT-PWY: superpathway of L-threonine metabolism	Amino acid / nitrogen metabolism	0.983514	TRUE	TRUE
	Country (Mozambique vs Ethiopia)	Overall	THRESYN-PWY: superpathway of L-threonine biosynthesis	Amino acid / nitrogen metabolism	0.171403	TRUE	FALSE
	Country (Mozambique vs Ethiopia)	Overall	TRPSYN-PWY: L-tryptophan biosynthesis	Amino acid / nitrogen metabolism	-0.174693	TRUE	TRUE
	Country (Mozambique vs Ethiopia)	Overall	URDEGR-PWY: superpathway of allantoin degradation in plants	Amino acid / nitrogen metabolism	0.40245	TRUE	FALSE
	Country (Mozambique vs Ethiopia)	Overall	URSIN-PWY: ureide biosynthesis	Amino acid / nitrogen metabolism	0.997288	TRUE	TRUE
	Country (Mozambique vs Ethiopia)	Overall	VALSYN-PWY: L-valine biosynthesis	Amino acid / nitrogen metabolism	-0.0775646	TRUE	TRUE
	Country (Mozambique vs Ethiopia)	Overall	12DICHLORETHDEG-PWY: 1,2-dichloroethane degradation	Aromatic / xenobiotic-like degradation	1.05858	TRUE	FALSE
	Country (Mozambique vs Ethiopia)	Overall	3-HYDROXYPHENYLACETATE-DEGRADATION-PWY: 4-hydroxyphenylacetate degradation	Aromatic / xenobiotic-like degradation	0.388848	TRUE	FALSE
	Country (Mozambique vs Ethiopia)	Overall	CATECHOL-ORTHO-CLEAVAGE-PWY: catechol degradation to &beta;-ketoadipate	Aromatic / xenobiotic-like degradation	2.68389	TRUE	TRUE
	Country (Mozambique vs Ethiopia)	Overall	HCAMHPDEG-PWY: 3-phenylpropanoate and 3-(3-hydroxyphenyl)propanoate degradation to 2-hydroxypentadienoate	Aromatic / xenobiotic-like degradation	0.738467	TRUE	FALSE
	Country (Mozambique vs Ethiopia)	Overall	P221-PWY: octane oxidation	Aromatic / xenobiotic-like degradation	1.57796	TRUE	TRUE
	Country (Mozambique vs Ethiopia)	Overall	P621-PWY: nylon-6 oligomer degradation	Aromatic / xenobiotic-like degradation	2.45079	TRUE	TRUE
	Country (Mozambique vs Ethiopia)	Overall	PROTOCATECHUATE-ORTHO-CLEAVAGE-PWY: protocatechuate degradation II (ortho-cleavage pathway)	Aromatic / xenobiotic-like degradation	2.93774	TRUE	TRUE
	Country (Mozambique vs Ethiopia)	Overall	PWY-1501: mandelate degradation I	Aromatic / xenobiotic-like degradation	0.245566	TRUE	FALSE
	Country (Mozambique vs Ethiopia)	Overall	PWY-5180: toluene degradation I (aerobic) (via o-cresol)	Aromatic / xenobiotic-like degradation	0.444943	TRUE	FALSE
	Country (Mozambique vs Ethiopia)	Overall	PWY-5415: catechol degradation I (meta-cleavage pathway)	Aromatic / xenobiotic-like degradation	0.709979	TRUE	FALSE
	Country (Mozambique vs Ethiopia)	Overall	PWY-5417: catechol degradation III (ortho-cleavage pathway)	Aromatic / xenobiotic-like degradation	2.49002	TRUE	TRUE
	Country (Mozambique vs Ethiopia)	Overall	PWY-5431: aromatic compounds degradation via &beta;-ketoadipate	Aromatic / xenobiotic-like degradation	2.49002	TRUE	TRUE
	Country (Mozambique vs Ethiopia)	Overall	PWY-6182: superpathway of salicylate degradation	Aromatic / xenobiotic-like degradation	2.7261	TRUE	TRUE
	Country (Mozambique vs Ethiopia)	Overall	PWY-6185: 4-methylcatechol degradation (ortho cleavage)	Aromatic / xenobiotic-like degradation	2.86571	TRUE	TRUE
	Country (Mozambique vs Ethiopia)	Overall	PWY-6210: 2-aminophenol degradation	Aromatic / xenobiotic-like degradation	1.55804	TRUE	FALSE
	Country (Mozambique vs Ethiopia)	Overall	PWY-6215: 4-chlorobenzoate degradation	Aromatic / xenobiotic-like degradation	1.43676	TRUE	TRUE
	Country (Mozambique vs Ethiopia)	Overall	PWY-6690: cinnamate and 3-hydroxycinnamate degradation to 2-hydroxypentadienoate	Aromatic / xenobiotic-like degradation	0.738467	TRUE	FALSE
	Country (Mozambique vs Ethiopia)	Overall	PWY-7805: (aminomethyl)phosphonate degradation	Aromatic / xenobiotic-like degradation	1.0786	TRUE	FALSE
	Country (Mozambique vs Ethiopia)	Overall	PWY-7807: glyphosate degradation III	Aromatic / xenobiotic-like degradation	1.14989	TRUE	TRUE
	Country (Mozambique vs Ethiopia)	Overall	PWY-8182: valproate &beta;-oxidation	Aromatic / xenobiotic-like degradation	0.443197	TRUE	TRUE
	Country (Mozambique vs Ethiopia)	Overall	PWY0-1277: 3-phenylpropanoate and 3-(3-hydroxyphenyl)propanoate degradation	Aromatic / xenobiotic-like degradation	0.486674	TRUE	FALSE
	Country (Mozambique vs Ethiopia)	Overall	PWY0-1533: methylphosphonate degradation I	Aromatic / xenobiotic-like degradation	1.15885	TRUE	FALSE
	Country (Mozambique vs Ethiopia)	Overall	PWY5F9-12: biphenyl degradation	Aromatic / xenobiotic-like degradation	NA	TRUE	FALSE
	Country (Mozambique vs Ethiopia)	Overall	DHGLUCONATE-PYR-CAT-PWY: glucose degradation (oxidative)	Carbohydrate / host-diet substrate metabolism	1.81753	TRUE	FALSE
	Country (Mozambique vs Ethiopia)	Overall	GALACTARDEG-PWY: D-galactarate degradation I	Carbohydrate / host-diet substrate metabolism	1.62207	TRUE	TRUE
	Country (Mozambique vs Ethiopia)	Overall	GALACTUROCAT-PWY: D-galacturonate degradation I	Carbohydrate / host-diet substrate metabolism	-0.0163317	TRUE	TRUE
	Country (Mozambique vs Ethiopia)	Overall	GLCMANNANAUT-PWY: superpathway of N-acetylglucosamine, N-acetylmannosamine and N-acetylneuraminate degradation	Carbohydrate / host-diet substrate metabolism	0.179694	TRUE	FALSE
	Country (Mozambique vs Ethiopia)	Overall	GLUCARDEG-PWY: D-glucarate degradation I	Carbohydrate / host-diet substrate metabolism	1.6185	TRUE	TRUE
	Country (Mozambique vs Ethiopia)	Overall	GLUCARGALACTSUPER-PWY: superpathway of D-glucarate and D-galactarate degradation	Carbohydrate / host-diet substrate metabolism	1.62207	TRUE	TRUE
	Country (Mozambique vs Ethiopia)	Overall	GLUCOSE1PMETAB-PWY: glucose and glucose-1-phosphate degradation	Carbohydrate / host-diet substrate metabolism	0.257384	TRUE	FALSE
	Country (Mozambique vs Ethiopia)	Overall	GLUCUROCAT-PWY: superpathway of &beta;-D-glucuronosides degradation	Carbohydrate / host-diet substrate metabolism	-0.436367	TRUE	TRUE
	Country (Mozambique vs Ethiopia)	Overall	GLYCOGENSYNTH-PWY: glycogen biosynthesis I (from ADP-D-Glucose)	Carbohydrate / host-diet substrate metabolism	0.0165797	TRUE	FALSE
	Country (Mozambique vs Ethiopia)	Overall	GOLPDLCAT-PWY: superpathway of glycerol degradation to 1,3-propanediol	Carbohydrate / host-diet substrate metabolism	1.06866	TRUE	FALSE
	Country (Mozambique vs Ethiopia)	Overall	HEXITOLDEGSUPER-PWY: superpathway of hexitol degradation (bacteria)	Carbohydrate / host-diet substrate metabolism	0.823801	TRUE	FALSE
	Country (Mozambique vs Ethiopia)	Overall	P562-PWY: myo-inositol degradation I	Carbohydrate / host-diet substrate metabolism	1.62459	TRUE	FALSE
	Country (Mozambique vs Ethiopia)	Overall	PWY-3801: sucrose degradation II (sucrose synthase)	Carbohydrate / host-diet substrate metabolism	-0.153101	TRUE	FALSE
	Country (Mozambique vs Ethiopia)	Overall	PWY-5384: sucrose degradation IV (sucrose phosphorylase)	Carbohydrate / host-diet substrate metabolism	1.16083	TRUE	FALSE
	Country (Mozambique vs Ethiopia)	Overall	PWY-5941: glycogen degradation II	Carbohydrate / host-diet substrate metabolism	0.12877	TRUE	FALSE
	Country (Mozambique vs Ethiopia)	Overall	PWY-621: sucrose degradation III (sucrose invertase)	Carbohydrate / host-diet substrate metabolism	0.923037	TRUE	FALSE
	Country (Mozambique vs Ethiopia)	Overall	PWY-622: starch biosynthesis	Carbohydrate / host-diet substrate metabolism	0.118103	TRUE	FALSE
	Country (Mozambique vs Ethiopia)	Overall	PWY-6317: D-galactose degradation I (Leloir pathway)	Carbohydrate / host-diet substrate metabolism	0.0840647	TRUE	FALSE
	Country (Mozambique vs Ethiopia)	Overall	PWY-6350: archaetidylinositol biosynthesis	Carbohydrate / host-diet substrate metabolism	0.300446	TRUE	FALSE
	Country (Mozambique vs Ethiopia)	Overall	PWY-6415: L-ascorbate biosynthesis V (euglena, D-galacturonate pathway)	Carbohydrate / host-diet substrate metabolism	-1.68142	TRUE	FALSE
	Country (Mozambique vs Ethiopia)	Overall	PWY-6531: mannitol cycle	Carbohydrate / host-diet substrate metabolism	0.724274	TRUE	FALSE
	Country (Mozambique vs Ethiopia)	Overall	PWY-6901: superpathway of glucose and xylose degradation	Carbohydrate / host-diet substrate metabolism	1.13494	TRUE	FALSE
	Country (Mozambique vs Ethiopia)	Overall	PWY-6902: chitin degradation II (Vibrio)	Carbohydrate / host-diet substrate metabolism	1.76615	TRUE	TRUE
	Country (Mozambique vs Ethiopia)	Overall	PWY-7118: chitin deacetylation	Carbohydrate / host-diet substrate metabolism	1.55138	TRUE	TRUE
	Country (Mozambique vs Ethiopia)	Overall	PWY-7237: myo-, chiro- and scyllo-inositol degradation	Carbohydrate / host-diet substrate metabolism	-0.0790525	TRUE	TRUE
	Country (Mozambique vs Ethiopia)	Overall	PWY-7238: sucrose biosynthesis II	Carbohydrate / host-diet substrate metabolism	0.0542376	TRUE	FALSE
	Country (Mozambique vs Ethiopia)	Overall	PWY-7242: D-fructuronate degradation	Carbohydrate / host-diet substrate metabolism	-0.486458	TRUE	TRUE
	Country (Mozambique vs Ethiopia)	Overall	PWY-7294: D-xylose degradation IV	Carbohydrate / host-diet substrate metabolism	1.05143	TRUE	TRUE
	Country (Mozambique vs Ethiopia)	Overall	PWY-7456: &beta;-(1,4)-mannan degradation	Carbohydrate / host-diet substrate metabolism	-0.103096	TRUE	TRUE
	Country (Mozambique vs Ethiopia)	Overall	PWY-822: fructan biosynthesis	Carbohydrate / host-diet substrate metabolism	2.05533	TRUE	TRUE
	Country (Mozambique vs Ethiopia)	Overall	COLANSYN-PWY: colanic acid building blocks biosynthesis	Cell wall / envelope biosynthesis	-0.0890222	TRUE	TRUE
	Country (Mozambique vs Ethiopia)	Overall	DTDPRHAMSYN-PWY: dTDP-&beta;-L-rhamnose biosynthesis	Cell wall / envelope biosynthesis	-0.262463	TRUE	TRUE
	Country (Mozambique vs Ethiopia)	Overall	ECASYN-PWY: enterobacterial common antigen biosynthesis	Cell wall / envelope biosynthesis	1.3083	TRUE	TRUE
	Country (Mozambique vs Ethiopia)	Overall	FUC-RHAMCAT-PWY: superpathway of fucose and rhamnose degradation	Cell wall / envelope biosynthesis	1.07367	TRUE	FALSE
	Country (Mozambique vs Ethiopia)	Overall	KDO-NAGLIPASYN-PWY: superpathway of (Kdo)2-lipid A biosynthesis	Cell wall / envelope biosynthesis	0.107627	TRUE	FALSE
	Country (Mozambique vs Ethiopia)	Overall	LPSSYN-PWY: superpathway of lipopolysaccharide biosynthesis	Cell wall / envelope biosynthesis	-0.150479	TRUE	FALSE
	Country (Mozambique vs Ethiopia)	Overall	OANTIGEN-PWY: O-antigen building blocks biosynthesis (E. coli)	Cell wall / envelope biosynthesis	0.115595	TRUE	FALSE
	Country (Mozambique vs Ethiopia)	Overall	PEPTIDOGLYCANSYN-PWY: peptidoglycan biosynthesis I (meso-diaminopimelate containing)	Cell wall / envelope biosynthesis	-0.170934	TRUE	TRUE
	Country (Mozambique vs Ethiopia)	Overall	PWY-1269: CMP-3-deoxy-D-manno-octulosonate biosynthesis	Cell wall / envelope biosynthesis	-0.489242	TRUE	TRUE
	Country (Mozambique vs Ethiopia)	Overall	PWY-6385: peptidoglycan biosynthesis III (mycobacteria)	Cell wall / envelope biosynthesis	-0.167709	TRUE	TRUE
	Country (Mozambique vs Ethiopia)	Overall	PWY-6387: UDP-N-acetylmuramoyl-pentapeptide biosynthesis I (meso-diaminopimelate containing)	Cell wall / envelope biosynthesis	-0.160622	TRUE	TRUE
	Country (Mozambique vs Ethiopia)	Overall	PWY-6470: peptidoglycan biosynthesis V (&beta;-lactam resistance)	Cell wall / envelope biosynthesis	-0.0852468	TRUE	FALSE
	Country (Mozambique vs Ethiopia)	Overall	PWY-7323: superpathway of GDP-mannose-derived O-antigen building blocks biosynthesis	Cell wall / envelope biosynthesis	-0.0852497	TRUE	TRUE
	Country (Mozambique vs Ethiopia)	Overall	PWY-7328: superpathway of UDP-glucose-derived O-antigen building blocks biosynthesis	Cell wall / envelope biosynthesis	0.0359637	TRUE	FALSE
	Country (Mozambique vs Ethiopia)	Overall	PWY-7820: teichuronic acid biosynthesis (B. subtilis 168)	Cell wall / envelope biosynthesis	0.144973	TRUE	FALSE
	Country (Mozambique vs Ethiopia)	Overall	PWY-7883: anhydromuropeptides recycling II	Cell wall / envelope biosynthesis	1.14379	TRUE	FALSE
	Country (Mozambique vs Ethiopia)	Overall	PWY-7953: UDP-N-acetylmuramoyl-pentapeptide biosynthesis III (meso-diaminopimelate containing)	Cell wall / envelope biosynthesis	-0.208905	TRUE	TRUE
	Country (Mozambique vs Ethiopia)	Overall	PWY0-1338: polymyxin resistance	Cell wall / envelope biosynthesis	1.04969	TRUE	TRUE
	Country (Mozambique vs Ethiopia)	Overall	PWY0-1586: peptidoglycan maturation (meso-diaminopimelate containing)	Cell wall / envelope biosynthesis	0.0495136	TRUE	FALSE
	Country (Mozambique vs Ethiopia)	Overall	PWY4FS-7: phosphatidylglycerol biosynthesis I (plastidic)	Cell wall / envelope biosynthesis	-0.122098	TRUE	TRUE
	Country (Mozambique vs Ethiopia)	Overall	PWY4FS-8: phosphatidylglycerol biosynthesis II (non-plastidic)	Cell wall / envelope biosynthesis	-0.122114	TRUE	TRUE
	Country (Mozambique vs Ethiopia)	Overall	RHAMCAT-PWY: L-rhamnose degradation I	Cell wall / envelope biosynthesis	0.0020265	TRUE	FALSE
	Country (Mozambique vs Ethiopia)	Overall	ANAGLYCOLYSIS-PWY: glycolysis III (from glucose)	Central carbon / energy metabolism	-0.0197627	TRUE	FALSE
	Country (Mozambique vs Ethiopia)	Overall	CALVIN-PWY: Calvin-Benson-Bassham cycle	Central carbon / energy metabolism	0.0412726	TRUE	FALSE
	Country (Mozambique vs Ethiopia)	Overall	CENTFERM-PWY: pyruvate fermentation to butanoate	Central carbon / energy metabolism	-0.0908795	TRUE	FALSE
	Country (Mozambique vs Ethiopia)	Overall	DENITRIFICATION-PWY: nitrate reduction I (denitrification)	Central carbon / energy metabolism	1.2453	TRUE	FALSE
	Country (Mozambique vs Ethiopia)	Overall	FERMENTATION-PWY: mixed acid fermentation	Central carbon / energy metabolism	0.239921	TRUE	FALSE
	Country (Mozambique vs Ethiopia)	Overall	GLYCOLYSIS-E-D: superpathway of glycolysis and the Entner-Doudoroff pathway	Central carbon / energy metabolism	0.881069	TRUE	FALSE
	Country (Mozambique vs Ethiopia)	Overall	GLYCOLYSIS-TCA-GLYOX-BYPASS: superpathway of glycolysis, pyruvate dehydrogenase, TCA, and glyoxylate bypass	Central carbon / energy metabolism	1.89874	TRUE	TRUE
	Country (Mozambique vs Ethiopia)	Overall	GLYOXYLATE-BYPASS: glyoxylate cycle	Central carbon / energy metabolism	1.5358	TRUE	TRUE
	Country (Mozambique vs Ethiopia)	Overall	METHGLYUT-PWY: superpathway of methylglyoxal degradation	Central carbon / energy metabolism	1.83667	TRUE	TRUE
	Country (Mozambique vs Ethiopia)	Overall	P105-PWY: TCA cycle IV (2-oxoglutarate decarboxylase)	Central carbon / energy metabolism	1.34421	TRUE	TRUE
	Country (Mozambique vs Ethiopia)	Overall	P122-PWY: heterolactic fermentation	Central carbon / energy metabolism	1.39014	TRUE	TRUE
	Country (Mozambique vs Ethiopia)	Overall	P185-PWY: formaldehyde assimilation III (dihydroxyacetone cycle)	Central carbon / energy metabolism	1.70015	TRUE	TRUE
	Country (Mozambique vs Ethiopia)	Overall	P23-PWY: reductive TCA cycle I	Central carbon / energy metabolism	-0.652338	TRUE	TRUE
	Country (Mozambique vs Ethiopia)	Overall	P42-PWY: incomplete reductive TCA cycle	Central carbon / energy metabolism	-0.800068	TRUE	TRUE
	Country (Mozambique vs Ethiopia)	Overall	P461-PWY: hexitol fermentation to lactate, formate, ethanol and acetate	Central carbon / energy metabolism	1.01865	TRUE	FALSE
	Country (Mozambique vs Ethiopia)	Overall	PENTOSE-P-PWY: pentose phosphate pathway	Central carbon / energy metabolism	1.31412	TRUE	FALSE
	Country (Mozambique vs Ethiopia)	Overall	PWY-1042: glycolysis IV	Central carbon / energy metabolism	-0.145835	TRUE	TRUE
	Country (Mozambique vs Ethiopia)	Overall	PWY-1861: formaldehyde assimilation II (assimilatory RuMP Cycle)	Central carbon / energy metabolism	1.57917	TRUE	FALSE
	Country (Mozambique vs Ethiopia)	Overall	PWY-2221: Entner-Doudoroff pathway III (semi-phosphorylative)	Central carbon / energy metabolism	NA	TRUE	FALSE
	Country (Mozambique vs Ethiopia)	Overall	PWY-3781: aerobic respiration I (cytochrome c)	Central carbon / energy metabolism	3.08958	TRUE	FALSE
	Country (Mozambique vs Ethiopia)	Overall	PWY-5392: reductive TCA cycle II	Central carbon / energy metabolism	0.110422	TRUE	FALSE
	Country (Mozambique vs Ethiopia)	Overall	PWY-5464: superpathway of cytosolic glycolysis (plants), pyruvate dehydrogenase and TCA cycle	Central carbon / energy metabolism	0.536415	TRUE	FALSE
	Country (Mozambique vs Ethiopia)	Overall	PWY-5494: pyruvate fermentation to propanoate II (acrylate pathway)	Central carbon / energy metabolism	0.162324	TRUE	FALSE
	Country (Mozambique vs Ethiopia)	Overall	PWY-5675: nitrate reduction V (assimilatory)	Central carbon / energy metabolism	1.22464	TRUE	TRUE
	Country (Mozambique vs Ethiopia)	Overall	PWY-5690: TCA cycle II (plants and fungi)	Central carbon / energy metabolism	-0.541555	TRUE	TRUE
	Country (Mozambique vs Ethiopia)	Overall	PWY-5723: Rubisco shunt	Central carbon / energy metabolism	0.945762	TRUE	FALSE
	Country (Mozambique vs Ethiopia)	Overall	PWY-5747: 2-methylcitrate cycle II	Central carbon / energy metabolism	0.152059	TRUE	FALSE
	Country (Mozambique vs Ethiopia)	Overall	PWY-5913: partial TCA cycle (obligate autotrophs)	Central carbon / energy metabolism	1.74347	TRUE	TRUE
	Country (Mozambique vs Ethiopia)	Overall	PWY-6590: superpathway of Clostridium acetobutylicum acidogenic fermentation	Central carbon / energy metabolism	-0.0783743	TRUE	FALSE
	Country (Mozambique vs Ethiopia)	Overall	PWY-6969: TCA cycle V (2-oxoglutarate synthase)	Central carbon / energy metabolism	-0.0164179	TRUE	TRUE
	Country (Mozambique vs Ethiopia)	Overall	PWY-7111: pyruvate fermentation to isobutanol (engineered)	Central carbon / energy metabolism	0.19965	TRUE	FALSE
	Country (Mozambique vs Ethiopia)	Overall	PWY-7254: TCA cycle VII (acetate-producers)	Central carbon / energy metabolism	-0.930204	TRUE	FALSE
	Country (Mozambique vs Ethiopia)	Overall	PWY-7279: aerobic respiration II (cytochrome c) (yeast)	Central carbon / energy metabolism	2.59578	TRUE	FALSE
	Country (Mozambique vs Ethiopia)	Overall	PWY-7396: butanol and isobutanol biosynthesis (engineered)	Central carbon / energy metabolism	0.69671	TRUE	FALSE
	Country (Mozambique vs Ethiopia)	Overall	PWY-7616: methanol oxidation to carbon dioxide	Central carbon / energy metabolism	1.06773	TRUE	TRUE
	Country (Mozambique vs Ethiopia)	Overall	PWY-8004: Entner-Doudoroff pathway I	Central carbon / energy metabolism	1.32228	TRUE	FALSE
	Country (Mozambique vs Ethiopia)	Overall	PWY-8086: (S)-lactate fermentation to propanoate, acetate and hydrogen	Central carbon / energy metabolism	0.20582	TRUE	FALSE
	Country (Mozambique vs Ethiopia)	Overall	PWY-8178: pentose phosphate pathway (non-oxidative branch) II	Central carbon / energy metabolism	0.258286	TRUE	FALSE
	Country (Mozambique vs Ethiopia)	Overall	PWY0-1477: ethanolamine utilization	Central carbon / energy metabolism	1.12239	TRUE	FALSE
	Country (Mozambique vs Ethiopia)	Overall	PWY0-42: 2-methylcitrate cycle I	Central carbon / energy metabolism	0.174899	TRUE	FALSE
	Country (Mozambique vs Ethiopia)	Overall	PWY490-3: nitrate reduction VI (assimilatory)	Central carbon / energy metabolism	0.024029	TRUE	FALSE
	Country (Mozambique vs Ethiopia)	Overall	PWY4LZ-257: superpathway of fermentation (Chlamydomonas reinhardtii)	Central carbon / energy metabolism	1.24025	TRUE	FALSE
	Country (Mozambique vs Ethiopia)	Overall	PWY66-367: ketogenesis	Central carbon / energy metabolism	0.229712	TRUE	FALSE
	Country (Mozambique vs Ethiopia)	Overall	PWY66-399: gluconeogenesis III	Central carbon / energy metabolism	-0.0594078	TRUE	FALSE
	Country (Mozambique vs Ethiopia)	Overall	REDCITCYC: TCA cycle VI (Helicobacter)	Central carbon / energy metabolism	0.967469	TRUE	FALSE
	Country (Mozambique vs Ethiopia)	Overall	RUMP-PWY: formaldehyde oxidation I	Central carbon / energy metabolism	1.63413	TRUE	TRUE
	Country (Mozambique vs Ethiopia)	Overall	TCA-GLYOX-BYPASS: superpathway of glyoxylate bypass and TCA	Central carbon / energy metabolism	0.826509	TRUE	FALSE
	Country (Mozambique vs Ethiopia)	Overall	TCA: TCA cycle I (prokaryotic)	Central carbon / energy metabolism	0.976646	TRUE	TRUE
	Country (Mozambique vs Ethiopia)	Overall	1CMET2-PWY: folate transformations III (E. coli)	Cofactor / quinone / redox metabolism	0.00966504	TRUE	FALSE
	Country (Mozambique vs Ethiopia)	Overall	BIOTIN-BIOSYNTHESIS-PWY: biotin biosynthesis I	Cofactor / quinone / redox metabolism	1.38897	TRUE	TRUE
	Country (Mozambique vs Ethiopia)	Overall	COA-PWY-1: superpathway of coenzyme A biosynthesis III (mammals)	Cofactor / quinone / redox metabolism	-0.0671656	TRUE	TRUE
	Country (Mozambique vs Ethiopia)	Overall	COA-PWY: coenzyme A biosynthesis I (prokaryotic)	Cofactor / quinone / redox metabolism	-0.0844325	TRUE	TRUE
	Country (Mozambique vs Ethiopia)	Overall	FOLSYN-PWY: superpathway of tetrahydrofolate biosynthesis and salvage	Cofactor / quinone / redox metabolism	1.18121	TRUE	FALSE
	Country (Mozambique vs Ethiopia)	Overall	HEME-BIOSYNTHESIS-II-1: heme b biosynthesis V (aerobic)	Cofactor / quinone / redox metabolism	1.51487	TRUE	TRUE
	Country (Mozambique vs Ethiopia)	Overall	HEME-BIOSYNTHESIS-II: heme b biosynthesis I (aerobic)	Cofactor / quinone / redox metabolism	1.59305	TRUE	TRUE
	Country (Mozambique vs Ethiopia)	Overall	HEMESYN2-PWY: heme b biosynthesis II (oxygen-independent)	Cofactor / quinone / redox metabolism	1.15509	TRUE	FALSE
	Country (Mozambique vs Ethiopia)	Overall	NAD-BIOSYNTHESIS-II: NAD salvage pathway III (to nicotinamide riboside)	Cofactor / quinone / redox metabolism	1.47088	TRUE	TRUE
	Country (Mozambique vs Ethiopia)	Overall	NONMEVIPP-PWY: methylerythritol phosphate pathway I	Cofactor / quinone / redox metabolism	-0.136467	TRUE	TRUE
	Country (Mozambique vs Ethiopia)	Overall	PANTO-PWY: phosphopantothenate biosynthesis I	Cofactor / quinone / redox metabolism	-0.186221	TRUE	TRUE
	Country (Mozambique vs Ethiopia)	Overall	PANTOSYN-PWY: superpathway of coenzyme A biosynthesis I (bacteria)	Cofactor / quinone / redox metabolism	-0.166533	TRUE	TRUE
	Country (Mozambique vs Ethiopia)	Overall	PWY-3841: folate transformations II (plants)	Cofactor / quinone / redox metabolism	-0.124559	TRUE	TRUE
	Country (Mozambique vs Ethiopia)	Overall	PWY-5005: biotin biosynthesis II	Cofactor / quinone / redox metabolism	-0.372259	TRUE	TRUE
	Country (Mozambique vs Ethiopia)	Overall	PWY-5198: factor 420 biosynthesis II (mycobacteria)	Cofactor / quinone / redox metabolism	0.449841	TRUE	FALSE
	Country (Mozambique vs Ethiopia)	Overall	PWY-5837: 2-carboxy-1,4-naphthoquinol biosynthesis	Cofactor / quinone / redox metabolism	1.2548	TRUE	TRUE
	Country (Mozambique vs Ethiopia)	Overall	PWY-5838: superpathway of menaquinol-8 biosynthesis I	Cofactor / quinone / redox metabolism	0.903227	TRUE	TRUE
	Country (Mozambique vs Ethiopia)	Overall	PWY-5840: superpathway of menaquinol-7 biosynthesis	Cofactor / quinone / redox metabolism	0.979301	TRUE	TRUE
	Country (Mozambique vs Ethiopia)	Overall	PWY-5845: superpathway of menaquinol-9 biosynthesis	Cofactor / quinone / redox metabolism	0.78722	TRUE	TRUE
	Country (Mozambique vs Ethiopia)	Overall	PWY-5850: superpathway of menaquinol-6 biosynthesis	Cofactor / quinone / redox metabolism	0.588632	TRUE	FALSE
	Country (Mozambique vs Ethiopia)	Overall	PWY-5855: ubiquinol-7 biosynthesis (early decarboxylation)	Cofactor / quinone / redox metabolism	2.10244	TRUE	TRUE
	Country (Mozambique vs Ethiopia)	Overall	PWY-5860: superpathway of demethylmenaquinol-6 biosynthesis I	Cofactor / quinone / redox metabolism	0.620959	TRUE	FALSE
	Country (Mozambique vs Ethiopia)	Overall	PWY-5861: superpathway of demethylmenaquinol-8 biosynthesis I	Cofactor / quinone / redox metabolism	0.950252	TRUE	TRUE
	Country (Mozambique vs Ethiopia)	Overall	PWY-5862: superpathway of demethylmenaquinol-9 biosynthesis	Cofactor / quinone / redox metabolism	0.825578	TRUE	TRUE
	Country (Mozambique vs Ethiopia)	Overall	PWY-5896: superpathway of menaquinol-10 biosynthesis	Cofactor / quinone / redox metabolism	0.57744	TRUE	FALSE
	Country (Mozambique vs Ethiopia)	Overall	PWY-5897: superpathway of menaquinol-11 biosynthesis	Cofactor / quinone / redox metabolism	1.08921	TRUE	TRUE
	Country (Mozambique vs Ethiopia)	Overall	PWY-5898: superpathway of menaquinol-12 biosynthesis	Cofactor / quinone / redox metabolism	1.08921	TRUE	TRUE
	Country (Mozambique vs Ethiopia)	Overall	PWY-5899: superpathway of menaquinol-13 biosynthesis	Cofactor / quinone / redox metabolism	1.08921	TRUE	TRUE
	Country (Mozambique vs Ethiopia)	Overall	PWY-5920: superpathway of heme b biosynthesis from glycine	Cofactor / quinone / redox metabolism	0.958683	TRUE	TRUE
	Country (Mozambique vs Ethiopia)	Overall	PWY-6167: flavin biosynthesis II (archaea)	Cofactor / quinone / redox metabolism	0.502738	TRUE	FALSE
	Country (Mozambique vs Ethiopia)	Overall	PWY-6168: flavin biosynthesis III (fungi)	Cofactor / quinone / redox metabolism	0.138053	TRUE	FALSE
	Country (Mozambique vs Ethiopia)	Overall	PWY-6612: superpathway of tetrahydrofolate biosynthesis	Cofactor / quinone / redox metabolism	1.2314	TRUE	FALSE
	Country (Mozambique vs Ethiopia)	Overall	PWY-6700: queuosine biosynthesis I (de novo)	Cofactor / quinone / redox metabolism	-0.25025	TRUE	TRUE
	Country (Mozambique vs Ethiopia)	Overall	PWY-6708: ubiquinol-8 biosynthesis (early decarboxylation)	Cofactor / quinone / redox metabolism	0.423022	TRUE	FALSE
	Country (Mozambique vs Ethiopia)	Overall	PWY-6823: molybdopterin biosynthesis	Cofactor / quinone / redox metabolism	0.106712	TRUE	FALSE
	Country (Mozambique vs Ethiopia)	Overall	PWY-6895: superpathway of thiamine diphosphate biosynthesis II	Cofactor / quinone / redox metabolism	-0.300554	TRUE	TRUE
	Country (Mozambique vs Ethiopia)	Overall	PWY-6897: thiamine diphosphate salvage II	Cofactor / quinone / redox metabolism	-0.150262	TRUE	TRUE
	Country (Mozambique vs Ethiopia)	Overall	PWY-7204: pyridoxal 5-phosphate salvage II (plants)	Cofactor / quinone / redox metabolism	0.144892	TRUE	FALSE
	Country (Mozambique vs Ethiopia)	Overall	PWY-7245: superpathway of NAD/NADP - NADH/NADPH interconversion (yeast)	Cofactor / quinone / redox metabolism	1.78238	TRUE	TRUE
	Country (Mozambique vs Ethiopia)	Overall	PWY-7356: thiamine diphosphate salvage IV (yeast)	Cofactor / quinone / redox metabolism	0.851914	TRUE	FALSE
	Country (Mozambique vs Ethiopia)	Overall	PWY-7357: thiamine phosphate formation from pyrithiamine and oxythiamine (yeast)	Cofactor / quinone / redox metabolism	0.0723376	TRUE	FALSE
	Country (Mozambique vs Ethiopia)	Overall	PWY-7560: methylerythritol phosphate pathway II	Cofactor / quinone / redox metabolism	0.105462	TRUE	FALSE
	Country (Mozambique vs Ethiopia)	Overall	PWY-7761: NAD salvage pathway II (PNC IV cycle)	Cofactor / quinone / redox metabolism	0.0405902	TRUE	FALSE
	Country (Mozambique vs Ethiopia)	Overall	PWY-7851: coenzyme A biosynthesis II (eukaryotic)	Cofactor / quinone / redox metabolism	-0.0714815	TRUE	TRUE
	Country (Mozambique vs Ethiopia)	Overall	PWY-8112: factor 420 biosynthesis I (archaea)	Cofactor / quinone / redox metabolism	0.459188	TRUE	FALSE
	Country (Mozambique vs Ethiopia)	Overall	PWY-8113: 3PG-factor 420 biosynthesis	Cofactor / quinone / redox metabolism	0.466371	TRUE	FALSE
	Country (Mozambique vs Ethiopia)	Overall	PWY0-1415: superpathway of heme b biosynthesis from uroporphyrinogen-III	Cofactor / quinone / redox metabolism	1.18871	TRUE	TRUE
	Country (Mozambique vs Ethiopia)	Overall	PWY0-845: superpathway of pyridoxal 5-phosphate biosynthesis and salvage	Cofactor / quinone / redox metabolism	1.11554	TRUE	FALSE
	Country (Mozambique vs Ethiopia)	Overall	PWY1G-0: mycothiol biosynthesis	Cofactor / quinone / redox metabolism	0.134846	TRUE	FALSE
	Country (Mozambique vs Ethiopia)	Overall	PWY3O-4107: NAD salvage pathway V (PNC V cycle)	Cofactor / quinone / redox metabolism	1.92125	TRUE	TRUE
	Country (Mozambique vs Ethiopia)	Overall	PYRIDNUCSAL-PWY: NAD salvage pathway I (PNC VI cycle)	Cofactor / quinone / redox metabolism	1.76729	TRUE	TRUE
	Country (Mozambique vs Ethiopia)	Overall	PYRIDOXSYN-PWY: pyridoxal 5-phosphate biosynthesis I	Cofactor / quinone / redox metabolism	1.02076	TRUE	FALSE
	Country (Mozambique vs Ethiopia)	Overall	RIBOSYN2-PWY: flavin biosynthesis I (bacteria and plants)	Cofactor / quinone / redox metabolism	0.162899	TRUE	FALSE
	Country (Mozambique vs Ethiopia)	Overall	THISYN-PWY: superpathway of thiamine diphosphate biosynthesis I	Cofactor / quinone / redox metabolism	-0.303649	TRUE	TRUE
	Country (Mozambique vs Ethiopia)	Overall	UBISYN-PWY: superpathway of ubiquinol-8 biosynthesis (early decarboxylation)	Cofactor / quinone / redox metabolism	0.432507	TRUE	FALSE
	Country (Mozambique vs Ethiopia)	Overall	FAO-PWY: fatty acid &beta;-oxidation I (generic)	Lipid metabolism	1.12058	TRUE	TRUE
	Country (Mozambique vs Ethiopia)	Overall	FASYN-ELONG-PWY: fatty acid elongation -- saturated	Lipid metabolism	1.67249	TRUE	TRUE
	Country (Mozambique vs Ethiopia)	Overall	FASYN-INITIAL-PWY: superpathway of fatty acid biosynthesis initiation (E. coli)	Lipid metabolism	1.66892	TRUE	TRUE
	Country (Mozambique vs Ethiopia)	Overall	LIPASYN-PWY: phospholipases	Lipid metabolism	0.465477	TRUE	FALSE
	Country (Mozambique vs Ethiopia)	Overall	PHOSLIPSYN-PWY: superpathway of phospholipid biosynthesis I (bacteria)	Lipid metabolism	-0.206236	TRUE	TRUE
	Country (Mozambique vs Ethiopia)	Overall	PWY-5136: fatty acid &beta;-oxidation II (plant peroxisome)	Lipid metabolism	0.961077	TRUE	FALSE
	Country (Mozambique vs Ethiopia)	Overall	PWY-5138: fatty acid &beta;-oxidation IV (unsaturated, even number)	Lipid metabolism	1.47752	TRUE	TRUE
	Country (Mozambique vs Ethiopia)	Overall	PWY-561: superpathway of glyoxylate cycle and fatty acid degradation	Lipid metabolism	0.952456	TRUE	TRUE
	Country (Mozambique vs Ethiopia)	Overall	PWY-5667: CDP-diacylglycerol biosynthesis I	Lipid metabolism	-0.0497322	TRUE	TRUE
	Country (Mozambique vs Ethiopia)	Overall	PWY-5971: palmitate biosynthesis (type II fatty acid synthase)	Lipid metabolism	1.49817	TRUE	TRUE
	Country (Mozambique vs Ethiopia)	Overall	PWY-5972: stearate biosynthesis I (animals)	Lipid metabolism	0.675942	TRUE	FALSE
	Country (Mozambique vs Ethiopia)	Overall	PWY-5973: cis-vaccenate biosynthesis	Lipid metabolism	-0.400953	TRUE	TRUE
	Country (Mozambique vs Ethiopia)	Overall	PWY-5981: CDP-diacylglycerol biosynthesis III	Lipid metabolism	2.3446	TRUE	TRUE
	Country (Mozambique vs Ethiopia)	Overall	PWY-5989: stearate biosynthesis II (bacteria and plants)	Lipid metabolism	1.43837	TRUE	TRUE
	Country (Mozambique vs Ethiopia)	Overall	PWY-5994: palmitate biosynthesis (type I fatty acid synthase)	Lipid metabolism	-1.85151	TRUE	FALSE
	Country (Mozambique vs Ethiopia)	Overall	PWY-6282: palmitoleate biosynthesis I (from (5Z)-dodec-5-enoate)	Lipid metabolism	1.6895	TRUE	TRUE
	Country (Mozambique vs Ethiopia)	Overall	PWY-6284: superpathway of unsaturated fatty acids biosynthesis (E. coli)	Lipid metabolism	1.05624	TRUE	FALSE
	Country (Mozambique vs Ethiopia)	Overall	PWY-6285: superpathway of fatty acids biosynthesis (E. coli)	Lipid metabolism	1.06298	TRUE	TRUE
	Country (Mozambique vs Ethiopia)	Overall	PWY-6803: phosphatidylcholine acyl editing	Lipid metabolism	0.822771	TRUE	FALSE
	Country (Mozambique vs Ethiopia)	Overall	PWY-7039: phosphatidate metabolism, as a signaling molecule	Lipid metabolism	-0.54401	TRUE	FALSE
	Country (Mozambique vs Ethiopia)	Overall	PWY-7094: fatty acid salvage	Lipid metabolism	1.57356	TRUE	TRUE
	Country (Mozambique vs Ethiopia)	Overall	PWY-7409: phospholipid remodeling (phosphatidylethanolamine, yeast)	Lipid metabolism	0.321838	TRUE	FALSE
	Country (Mozambique vs Ethiopia)	Overall	PWY-7663: gondoate biosynthesis (anaerobic)	Lipid metabolism	-0.308792	TRUE	TRUE
	Country (Mozambique vs Ethiopia)	Overall	PWY-7664: oleate biosynthesis IV (anaerobic)	Lipid metabolism	1.67955	TRUE	TRUE
	Country (Mozambique vs Ethiopia)	Overall	PWY-7783: plasmalogen degradation	Lipid metabolism	0.791798	TRUE	TRUE
	Country (Mozambique vs Ethiopia)	Overall	PWY-7858: (5Z)-dodecenoate biosynthesis II	Lipid metabolism	1.35399	TRUE	TRUE
	Country (Mozambique vs Ethiopia)	Overall	PWY0-1319: CDP-diacylglycerol biosynthesis II	Lipid metabolism	-0.0496649	TRUE	TRUE
	Country (Mozambique vs Ethiopia)	Overall	PWY0-1337: oleate &beta;-oxidation	Lipid metabolism	1.38812	TRUE	TRUE
	Country (Mozambique vs Ethiopia)	Overall	PWY0-862: (5Z)-dodecenoate biosynthesis I	Lipid metabolism	1.44324	TRUE	TRUE
	Country (Mozambique vs Ethiopia)	Overall	PWY66-391: fatty acid &beta;-oxidation VI (mammalian peroxisome)	Lipid metabolism	0.675106	TRUE	FALSE
	Country (Mozambique vs Ethiopia)	Overall	PWY66-429: fatty acid biosynthesis initiation (mitochondria)	Lipid metabolism	0.0878076	TRUE	FALSE
	Country (Mozambique vs Ethiopia)	Overall	PWY66-430: myristate biosynthesis (mitochondria)	Lipid metabolism	0.485786	TRUE	FALSE
	Country (Mozambique vs Ethiopia)	Overall	DENOVOPURINE2-PWY: superpathway of purine nucleotides de novo biosynthesis II	Nucleotide / translation-related metabolism	0.767907	TRUE	TRUE
	Country (Mozambique vs Ethiopia)	Overall	P164-PWY: purine nucleobases degradation I (anaerobic)	Nucleotide / translation-related metabolism	1.11223	TRUE	FALSE
	Country (Mozambique vs Ethiopia)	Overall	PWY-5497: purine nucleobases degradation II (anaerobic)	Nucleotide / translation-related metabolism	1.1273	TRUE	FALSE
	Country (Mozambique vs Ethiopia)	Overall	PWY-5686: UMP biosynthesis I	Nucleotide / translation-related metabolism	-0.1765	TRUE	TRUE
	Country (Mozambique vs Ethiopia)	Overall	PWY-5695: inosine 5-phosphate degradation	Nucleotide / translation-related metabolism	-0.106044	TRUE	TRUE
	Country (Mozambique vs Ethiopia)	Overall	PWY-6121: 5-aminoimidazole ribonucleotide biosynthesis I	Nucleotide / translation-related metabolism	-0.0401366	TRUE	TRUE
	Country (Mozambique vs Ethiopia)	Overall	PWY-6122: 5-aminoimidazole ribonucleotide biosynthesis II	Nucleotide / translation-related metabolism	-0.0910429	TRUE	TRUE
	Country (Mozambique vs Ethiopia)	Overall	PWY-6123: inosine-5-phosphate biosynthesis I	Nucleotide / translation-related metabolism	0.114298	TRUE	FALSE
	Country (Mozambique vs Ethiopia)	Overall	PWY-6124: inosine-5-phosphate biosynthesis II	Nucleotide / translation-related metabolism	0.141122	TRUE	FALSE
	Country (Mozambique vs Ethiopia)	Overall	PWY-6125: superpathway of guanosine nucleotides de novo biosynthesis II	Nucleotide / translation-related metabolism	0.152811	TRUE	FALSE
	Country (Mozambique vs Ethiopia)	Overall	PWY-6126: superpathway of adenosine nucleotides de novo biosynthesis II	Nucleotide / translation-related metabolism	0.137057	TRUE	FALSE
	Country (Mozambique vs Ethiopia)	Overall	PWY-6277: superpathway of 5-aminoimidazole ribonucleotide biosynthesis	Nucleotide / translation-related metabolism	-0.0910429	TRUE	TRUE
	Country (Mozambique vs Ethiopia)	Overall	PWY-6545: pyrimidine deoxyribonucleotides de novo biosynthesis III	Nucleotide / translation-related metabolism	1.04456	TRUE	FALSE
	Country (Mozambique vs Ethiopia)	Overall	PWY-6609: adenine and adenosine salvage III	Nucleotide / translation-related metabolism	-0.13506	TRUE	TRUE
	Country (Mozambique vs Ethiopia)	Overall	PWY-7184: pyrimidine deoxyribonucleotides de novo biosynthesis I	Nucleotide / translation-related metabolism	1.06343	TRUE	FALSE
	Country (Mozambique vs Ethiopia)	Overall	PWY-7187: pyrimidine deoxyribonucleotides de novo biosynthesis II	Nucleotide / translation-related metabolism	0.565417	TRUE	FALSE
	Country (Mozambique vs Ethiopia)	Overall	PWY-7196: superpathway of pyrimidine ribonucleosides salvage	Nucleotide / translation-related metabolism	2.65951	TRUE	TRUE
	Country (Mozambique vs Ethiopia)	Overall	PWY-7197: pyrimidine deoxyribonucleotide phosphorylation	Nucleotide / translation-related metabolism	0.184296	TRUE	FALSE
	Country (Mozambique vs Ethiopia)	Overall	PWY-7199: pyrimidine deoxyribonucleosides salvage	Nucleotide / translation-related metabolism	-0.212471	TRUE	TRUE
	Country (Mozambique vs Ethiopia)	Overall	PWY-7208: superpathway of pyrimidine nucleobases salvage	Nucleotide / translation-related metabolism	0.138394	TRUE	FALSE
	Country (Mozambique vs Ethiopia)	Overall	PWY-7209: superpathway of pyrimidine ribonucleosides degradation	Nucleotide / translation-related metabolism	1.72668	TRUE	TRUE
	Country (Mozambique vs Ethiopia)	Overall	PWY-7211: superpathway of pyrimidine deoxyribonucleotides de novo biosynthesis	Nucleotide / translation-related metabolism	1.15863	TRUE	FALSE
	Country (Mozambique vs Ethiopia)	Overall	PWY-7220: adenosine deoxyribonucleotides de novo biosynthesis II	Nucleotide / translation-related metabolism	0.2211	TRUE	FALSE
	Country (Mozambique vs Ethiopia)	Overall	PWY-7221: guanosine ribonucleotides de novo biosynthesis	Nucleotide / translation-related metabolism	-0.215697	TRUE	TRUE
	Country (Mozambique vs Ethiopia)	Overall	PWY-7222: guanosine deoxyribonucleotides de novo biosynthesis II	Nucleotide / translation-related metabolism	0.2211	TRUE	FALSE
	Country (Mozambique vs Ethiopia)	Overall	PWY-7228: superpathway of guanosine nucleotides de novo biosynthesis I	Nucleotide / translation-related metabolism	0.145792	TRUE	FALSE
	Country (Mozambique vs Ethiopia)	Overall	PWY-7229: superpathway of adenosine nucleotides de novo biosynthesis I	Nucleotide / translation-related metabolism	0.120545	TRUE	FALSE
	Country (Mozambique vs Ethiopia)	Overall	PWY-7234: inosine-5-phosphate biosynthesis III	Nucleotide / translation-related metabolism	1.34896	TRUE	FALSE
	Country (Mozambique vs Ethiopia)	Overall	PWY-7282: 4-amino-2-methyl-5-diphosphomethylpyrimidine biosynthesis II	Nucleotide / translation-related metabolism	1.01393	TRUE	FALSE
	Country (Mozambique vs Ethiopia)	Overall	PWY-7790: UMP biosynthesis II	Nucleotide / translation-related metabolism	-0.1765	TRUE	TRUE
	Country (Mozambique vs Ethiopia)	Overall	PWY-7791: UMP biosynthesis III	Nucleotide / translation-related metabolism	-0.1765	TRUE	TRUE
	Country (Mozambique vs Ethiopia)	Overall	PWY-8131: 5-deoxyadenosine degradation II	Nucleotide / translation-related metabolism	0.863352	TRUE	FALSE
	Country (Mozambique vs Ethiopia)	Overall	PWY-841: superpathway of purine nucleotides de novo biosynthesis I	Nucleotide / translation-related metabolism	0.108789	TRUE	FALSE
	Country (Mozambique vs Ethiopia)	Overall	PWY0-1296: purine ribonucleosides degradation	Nucleotide / translation-related metabolism	-0.0130766	TRUE	FALSE
	Country (Mozambique vs Ethiopia)	Overall	PWY0-1297: superpathway of purine deoxyribonucleosides degradation	Nucleotide / translation-related metabolism	1.1304	TRUE	FALSE
	Country (Mozambique vs Ethiopia)	Overall	PWY0-162: superpathway of pyrimidine ribonucleotides de novo biosynthesis	Nucleotide / translation-related metabolism	0.680164	TRUE	FALSE
	Country (Mozambique vs Ethiopia)	Overall	PWY0-166: superpathway of pyrimidine deoxyribonucleotides de novo biosynthesis (E. coli)	Nucleotide / translation-related metabolism	1.24712	TRUE	TRUE
	Country (Mozambique vs Ethiopia)	Overall	PWY66-409: superpathway of purine nucleotide salvage	Nucleotide / translation-related metabolism	0.949998	TRUE	FALSE
	Country (Mozambique vs Ethiopia)	Overall	TRNA-CHARGING-PWY: tRNA charging	Nucleotide / translation-related metabolism	-0.192312	TRUE	TRUE
	Country (Mozambique vs Ethiopia)	Overall	AEROBACTINSYN-PWY: aerobactin biosynthesis	Other	-0.238827	TRUE	FALSE
	Country (Mozambique vs Ethiopia)	Overall	ARO-PWY: chorismate biosynthesis I	Other	-0.0167586	TRUE	FALSE
	Country (Mozambique vs Ethiopia)	Overall	CARNMET-PWY: L-carnitine degradation I	Other	-0.186858	TRUE	FALSE
	Country (Mozambique vs Ethiopia)	Overall	CHLOROPHYLL-SYN: 3,8-divinyl-chlorophyllide a biosynthesis I (aerobic, light-dependent)	Other	0.647749	TRUE	FALSE
	Country (Mozambique vs Ethiopia)	Overall	COMPLETE-ARO-PWY: superpathway of aromatic amino acid biosynthesis	Other	-0.0284165	TRUE	FALSE
	Country (Mozambique vs Ethiopia)	Overall	CRNFORCAT-PWY: creatinine degradation I	Other	1.05772	TRUE	FALSE
	Country (Mozambique vs Ethiopia)	Overall	DARABCATK12-PWY: D-arabinose degradation I	Other	0.704695	TRUE	FALSE
	Country (Mozambique vs Ethiopia)	Overall	FUCCAT-PWY: fucose degradation	Other	0.930914	TRUE	FALSE
	Country (Mozambique vs Ethiopia)	Overall	GALACTITOLCAT-PWY: galactitol degradation	Other	0.933595	TRUE	FALSE
	Country (Mozambique vs Ethiopia)	Overall	GLYCOL-GLYOXDEG-PWY: superpathway of glycol metabolism and degradation	Other	0.758925	TRUE	FALSE
	Country (Mozambique vs Ethiopia)	Overall	KETOGLUCONMET-PWY: ketogluconate metabolism	Other	1.7322	TRUE	TRUE
	Country (Mozambique vs Ethiopia)	Overall	METHANOGENESIS-PWY: methanogenesis from H2 and CO2	Other	0.378304	TRUE	FALSE
	Country (Mozambique vs Ethiopia)	Overall	P124-PWY: Bifidobacterium shunt	Other	1.15366	TRUE	FALSE
	Country (Mozambique vs Ethiopia)	Overall	P125-PWY: superpathway of (R,R)-butanediol biosynthesis	Other	0.755249	TRUE	FALSE
	Country (Mozambique vs Ethiopia)	Overall	P161-PWY: acetylene degradation (anaerobic)	Other	1.39335	TRUE	FALSE
	Country (Mozambique vs Ethiopia)	Overall	P241-PWY: coenzyme B biosynthesis	Other	-0.16623	TRUE	FALSE
	Country (Mozambique vs Ethiopia)	Overall	P261-PWY: coenzyme M biosynthesis I	Other	0.789807	TRUE	FALSE
	Country (Mozambique vs Ethiopia)	Overall	P441-PWY: superpathway of N-acetylneuraminate degradation	Other	0.743309	TRUE	FALSE
	Country (Mozambique vs Ethiopia)	Overall	PPGPPMET-PWY: ppGpp metabolism	Other	1.18433	TRUE	FALSE
	Country (Mozambique vs Ethiopia)	Overall	PWY-101: photosynthesis light reactions	Other	-0.467507	TRUE	FALSE
	Country (Mozambique vs Ethiopia)	Overall	PWY-241: C4 photosynthetic carbon assimilation cycle, NADP-ME type	Other	1.84942	TRUE	TRUE
	Country (Mozambique vs Ethiopia)	Overall	PWY-4041: &gamma;-glutamyl cycle	Other	1.1765	TRUE	FALSE
	Country (Mozambique vs Ethiopia)	Overall	PWY-4984: urea cycle	Other	-0.0146928	TRUE	FALSE
	Country (Mozambique vs Ethiopia)	Overall	PWY-5209: methyl-coenzyme M oxidation to CO2	Other	0.490656	TRUE	FALSE
	Country (Mozambique vs Ethiopia)	Overall	PWY-5514: UDP-N-acetyl-D-galactosamine biosynthesis II	Other	0.486134	TRUE	FALSE
	Country (Mozambique vs Ethiopia)	Overall	PWY-5654: 2-amino-3-carboxymuconate semialdehyde degradation to 2-hydroxypentadienoate	Other	1.57832	TRUE	FALSE
	Country (Mozambique vs Ethiopia)	Overall	PWY-5656: mannosylglycerate biosynthesis I	Other	0.0388074	TRUE	FALSE
	Country (Mozambique vs Ethiopia)	Overall	PWY-5659: GDP-mannose biosynthesis	Other	0.140429	TRUE	FALSE
	Country (Mozambique vs Ethiopia)	Overall	PWY-6143: CMP-pseudaminate biosynthesis	Other	-0.497555	TRUE	FALSE
	Country (Mozambique vs Ethiopia)	Overall	PWY-6147: 6-hydroxymethyl-dihydropterin diphosphate biosynthesis I	Other	-0.41737	TRUE	TRUE
	Country (Mozambique vs Ethiopia)	Overall	PWY-6160: 3-dehydroquinate biosynthesis II (archaea)	Other	0.406817	TRUE	FALSE
	Country (Mozambique vs Ethiopia)	Overall	PWY-6163: chorismate biosynthesis from 3-dehydroquinate	Other	-0.0861649	TRUE	TRUE
	Country (Mozambique vs Ethiopia)	Overall	PWY-6165: chorismate biosynthesis II (archaea)	Other	0.384706	TRUE	FALSE
	Country (Mozambique vs Ethiopia)	Overall	PWY-6270: isoprene biosynthesis I	Other	0.219041	TRUE	FALSE
	Country (Mozambique vs Ethiopia)	Overall	PWY-6349: CDP-archaeol biosynthesis	Other	0.353131	TRUE	FALSE
	Country (Mozambique vs Ethiopia)	Overall	PWY-6396: superpathway of 2,3-butanediol biosynthesis	Other	1.15097	TRUE	FALSE
	Country (Mozambique vs Ethiopia)	Overall	PWY-6435: 4-hydroxybenzoate biosynthesis III (plants)	Other	1.36665	TRUE	FALSE
	Country (Mozambique vs Ethiopia)	Overall	PWY-6478: GDP-D-glycero-&alpha;-D-manno-heptose biosynthesis	Other	0.0511622	TRUE	FALSE
	Country (Mozambique vs Ethiopia)	Overall	PWY-6507: 4-deoxy-L-threo-hex-4-enopyranuronate degradation	Other	0.0932866	TRUE	FALSE
	Country (Mozambique vs Ethiopia)	Overall	PWY-6519: 8-amino-7-oxononanoate biosynthesis I	Other	1.47437	TRUE	TRUE
	Country (Mozambique vs Ethiopia)	Overall	PWY-6527: stachyose degradation	Other	0.00486935	TRUE	FALSE
	Country (Mozambique vs Ethiopia)	Overall	PWY-6562: norspermidine biosynthesis	Other	1.32106	TRUE	TRUE
	Country (Mozambique vs Ethiopia)	Overall	PWY-6565: superpathway of polyamine biosynthesis III	Other	-0.437395	TRUE	TRUE
	Country (Mozambique vs Ethiopia)	Overall	PWY-6703: preQ0 biosynthesis	Other	0.0168079	TRUE	FALSE
	Country (Mozambique vs Ethiopia)	Overall	PWY-6763: salicortin biosynthesis	Other	3.17223	TRUE	TRUE
	Country (Mozambique vs Ethiopia)	Overall	PWY-6807: xyloglucan degradation II (exoglucanase)	Other	-0.6403	TRUE	FALSE
	Country (Mozambique vs Ethiopia)	Overall	PWY-6920: 6-gingerol analog biosynthesis (engineered)	Other	1.27759	TRUE	FALSE
	Country (Mozambique vs Ethiopia)	Overall	PWY-6961: L-ascorbate degradation II (bacterial, aerobic)	Other	1.4135	TRUE	TRUE
	Country (Mozambique vs Ethiopia)	Overall	PWY-6992: 1,5-anhydrofructose degradation	Other	-0.807833	TRUE	TRUE
	Country (Mozambique vs Ethiopia)	Overall	PWY-7013: (S)-propane-1,2-diol degradation	Other	1.30105	TRUE	FALSE
	Country (Mozambique vs Ethiopia)	Overall	PWY-7115: C4 photosynthetic carbon assimilation cycle, NAD-ME type	Other	0.930563	TRUE	FALSE
	Country (Mozambique vs Ethiopia)	Overall	PWY-7117: C4 photosynthetic carbon assimilation cycle, PEPCK type	Other	1.9125	TRUE	TRUE
	Country (Mozambique vs Ethiopia)	Overall	PWY-7159: 3,8-divinyl-chlorophyllide a biosynthesis III (aerobic, light independent)	Other	0.51914	TRUE	FALSE
	Country (Mozambique vs Ethiopia)	Overall	PWY-7165: L-ascorbate biosynthesis VIII (engineered pathway)	Other	2.49303	TRUE	TRUE
	Country (Mozambique vs Ethiopia)	Overall	PWY-7185: UTP and CTP dephosphorylation I	Other	1.04236	TRUE	FALSE
	Country (Mozambique vs Ethiopia)	Overall	PWY-7268: cytosolic NADPH production (yeast)	Other	1.93398	TRUE	TRUE
	Country (Mozambique vs Ethiopia)	Overall	PWY-7269: mitochondrial NADPH production (yeast)	Other	1.7029	TRUE	TRUE
	Country (Mozambique vs Ethiopia)	Overall	PWY-7286: 7-(3-amino-3-carboxypropyl)-wyosine biosynthesis	Other	0.358905	TRUE	FALSE
	Country (Mozambique vs Ethiopia)	Overall	PWY-7312: dTDP-&beta;-D-fucofuranose biosynthesis	Other	-1.64785	TRUE	FALSE
	Country (Mozambique vs Ethiopia)	Overall	PWY-7315: dTDP-N-acetylthomosamine biosynthesis	Other	0.959874	TRUE	FALSE
	Country (Mozambique vs Ethiopia)	Overall	PWY-7316: dTDP-N-acetylviosamine biosynthesis	Other	-0.132627	TRUE	FALSE
	Country (Mozambique vs Ethiopia)	Overall	PWY-7340: 9-cis, 11-trans-octadecadienoyl-CoA degradation (isomerase-dependent, yeast)	Other	1.05239	TRUE	FALSE
	Country (Mozambique vs Ethiopia)	Overall	PWY-7371: 1,4-dihydroxy-6-naphthoate biosynthesis II	Other	-0.403866	TRUE	TRUE
	Country (Mozambique vs Ethiopia)	Overall	PWY-7383: anaerobic energy metabolism (invertebrates, cytosol)	Other	-0.238581	TRUE	TRUE
	Country (Mozambique vs Ethiopia)	Overall	PWY-7384: anaerobic energy metabolism (invertebrates, mitochondrial)	Other	0.885997	TRUE	FALSE
	Country (Mozambique vs Ethiopia)	Overall	PWY-7385: 1,3-propanediol biosynthesis (engineered)	Other	0.453311	TRUE	FALSE
	Country (Mozambique vs Ethiopia)	Overall	PWY-7388: octanoyl-[acyl-carrier protein] biosynthesis (mitochondria, yeast)	Other	0.473566	TRUE	FALSE
	Country (Mozambique vs Ethiopia)	Overall	PWY-7389: superpathway of anaerobic energy metabolism (invertebrates)	Other	0.84209	TRUE	FALSE
	Country (Mozambique vs Ethiopia)	Overall	PWY-7434: terminal O-glycans residues modification (via type 2 precursor disaccharide)	Other	0.397671	TRUE	FALSE
	Country (Mozambique vs Ethiopia)	Overall	PWY-7446: sulfoquinovose degradation I	Other	-0.130732	TRUE	FALSE
	Country (Mozambique vs Ethiopia)	Overall	PWY-7688: dTDP-&alpha;-D-ravidosamine and dTDP-4-acetyl-&alpha;-D-ravidosamine biosynthesis	Other	-0.0967554	TRUE	FALSE
	Country (Mozambique vs Ethiopia)	Overall	PWY-7723: bacterial bioluminescence	Other	2.35052	TRUE	TRUE
	Country (Mozambique vs Ethiopia)	Overall	PWY-7731: superpathway of photosynthetic hydrogen production	Other	-0.43038	TRUE	FALSE
	Country (Mozambique vs Ethiopia)	Overall	PWY-7873: D-erythronate degradation II	Other	0.505154	TRUE	FALSE
	Country (Mozambique vs Ethiopia)	Overall	PWY-7874: L-threonate degradation	Other	-0.274157	TRUE	FALSE
	Country (Mozambique vs Ethiopia)	Overall	PWY-7942: 5-oxo-L-proline metabolism	Other	0.671522	TRUE	FALSE
	Country (Mozambique vs Ethiopia)	Overall	PWY0-1221: putrescine degradation II	Other	-0.117409	TRUE	FALSE
	Country (Mozambique vs Ethiopia)	Overall	PWY0-301: L-ascorbate degradation I (bacterial, anaerobic)	Other	1.66879	TRUE	TRUE
	Country (Mozambique vs Ethiopia)	Overall	PWY66-389: phytol degradation	Other	1.45043	TRUE	TRUE
	Country (Mozambique vs Ethiopia)	Overall	TYRFUMCAT-PWY: L-tyrosine degradation I	Other	1.84083	TRUE	FALSE
	Country (Mozambique vs Ethiopia)	Overall	UDPNACETYLGALSYN-PWY: UDP-N-acetyl-D-glucosamine biosynthesis II	Other	0.0750759	TRUE	FALSE
	Country (Mozambique vs Ethiopia)	Overall	UDPNAGSYN-PWY: UDP-N-acetyl-D-glucosamine biosynthesis I	Other	0.248866	TRUE	FALSE
	Coinfection in Ethiopia	Ethiopia	ASPASN-PWY: superpathway of L-aspartate and L-asparagine biosynthesis	Amino acid / nitrogen metabolism	-0.145056	TRUE	FALSE
	Coinfection in Ethiopia	Ethiopia	BRANCHED-CHAIN-AA-SYN-PWY: superpathway of branched chain amino acid biosynthesis	Amino acid / nitrogen metabolism	-0.0623009	TRUE	FALSE
	Coinfection in Ethiopia	Ethiopia	GLUTORN-PWY: L-ornithine biosynthesis I	Amino acid / nitrogen metabolism	0.096745	TRUE	FALSE
	Coinfection in Ethiopia	Ethiopia	HISDEG-PWY: L-histidine degradation I	Amino acid / nitrogen metabolism	-0.363578	TRUE	FALSE
	Coinfection in Ethiopia	Ethiopia	HISTSYN-PWY: L-histidine biosynthesis	Amino acid / nitrogen metabolism	-0.0767606	TRUE	FALSE
	Coinfection in Ethiopia	Ethiopia	ILEUSYN-PWY: L-isoleucine biosynthesis I (from threonine)	Amino acid / nitrogen metabolism	-0.0556885	TRUE	FALSE
	Coinfection in Ethiopia	Ethiopia	PWY-2942: L-lysine biosynthesis III	Amino acid / nitrogen metabolism	0.00491517	TRUE	FALSE
	Coinfection in Ethiopia	Ethiopia	PWY-3001: superpathway of L-isoleucine biosynthesis I	Amino acid / nitrogen metabolism	0.125489	TRUE	FALSE
	Coinfection in Ethiopia	Ethiopia	PWY-5097: L-lysine biosynthesis VI	Amino acid / nitrogen metabolism	0.0128523	TRUE	FALSE
	Coinfection in Ethiopia	Ethiopia	PWY-5103: L-isoleucine biosynthesis III	Amino acid / nitrogen metabolism	-0.0593713	TRUE	FALSE
	Coinfection in Ethiopia	Ethiopia	PWY-5154: L-arginine biosynthesis III (via N-acetyl-L-citrulline)	Amino acid / nitrogen metabolism	-0.43888	TRUE	FALSE
	Coinfection in Ethiopia	Ethiopia	PWY-6151: S-adenosyl-L-methionine salvage I	Amino acid / nitrogen metabolism	-0.0980657	TRUE	FALSE
	Coinfection in Ethiopia	Ethiopia	PWY-6386: UDP-N-acetylmuramoyl-pentapeptide biosynthesis II (lysine-containing)	Amino acid / nitrogen metabolism	-0.0253533	TRUE	FALSE
	Coinfection in Ethiopia	Ethiopia	PWY-6629: superpathway of L-tryptophan biosynthesis	Amino acid / nitrogen metabolism	-0.0075243	TRUE	FALSE
	Coinfection in Ethiopia	Ethiopia	PWY-7977: L-methionine biosynthesis IV	Amino acid / nitrogen metabolism	-0.0215834	TRUE	FALSE
	Coinfection in Ethiopia	Ethiopia	PYRIDNUCSYN-PWY: NAD de novo biosynthesis I (from aspartate)	Amino acid / nitrogen metabolism	-0.00303581	TRUE	FALSE
	Coinfection in Ethiopia	Ethiopia	TRPSYN-PWY: L-tryptophan biosynthesis	Amino acid / nitrogen metabolism	-0.0622613	TRUE	FALSE
	Coinfection in Ethiopia	Ethiopia	VALSYN-PWY: L-valine biosynthesis	Amino acid / nitrogen metabolism	-0.0575165	TRUE	FALSE
	Coinfection in Ethiopia	Ethiopia	PWY-7237: myo-, chiro- and scyllo-inositol degradation	Carbohydrate / host-diet substrate metabolism	-0.121218	TRUE	FALSE
	Coinfection in Ethiopia	Ethiopia	PWY-7456: &beta;-(1,4)-mannan degradation	Carbohydrate / host-diet substrate metabolism	-0.236945	TRUE	FALSE
	Coinfection in Ethiopia	Ethiopia	DTDPRHAMSYN-PWY: dTDP-&beta;-L-rhamnose biosynthesis	Cell wall / envelope biosynthesis	-0.197142	TRUE	FALSE
	Coinfection in Ethiopia	Ethiopia	PEPTIDOGLYCANSYN-PWY: peptidoglycan biosynthesis I (meso-diaminopimelate containing)	Cell wall / envelope biosynthesis	-0.031502	TRUE	FALSE
	Coinfection in Ethiopia	Ethiopia	PWY-1269: CMP-3-deoxy-D-manno-octulosonate biosynthesis	Cell wall / envelope biosynthesis	-0.809914	TRUE	FALSE
	Coinfection in Ethiopia	Ethiopia	PWY-6385: peptidoglycan biosynthesis III (mycobacteria)	Cell wall / envelope biosynthesis	-0.0483418	TRUE	FALSE
	Coinfection in Ethiopia	Ethiopia	PWY-6387: UDP-N-acetylmuramoyl-pentapeptide biosynthesis I (meso-diaminopimelate containing)	Cell wall / envelope biosynthesis	-0.0304627	TRUE	FALSE
	Coinfection in Ethiopia	Ethiopia	PWY-7953: UDP-N-acetylmuramoyl-pentapeptide biosynthesis III (meso-diaminopimelate containing)	Cell wall / envelope biosynthesis	-0.0465034	TRUE	FALSE
	Coinfection in Ethiopia	Ethiopia	PWY4FS-7: phosphatidylglycerol biosynthesis I (plastidic)	Cell wall / envelope biosynthesis	-0.284846	TRUE	FALSE
	Coinfection in Ethiopia	Ethiopia	PWY4FS-8: phosphatidylglycerol biosynthesis II (non-plastidic)	Cell wall / envelope biosynthesis	-0.284846	TRUE	FALSE
	Coinfection in Ethiopia	Ethiopia	RHAMCAT-PWY: L-rhamnose degradation I	Cell wall / envelope biosynthesis	-0.30642	TRUE	FALSE
	Coinfection in Ethiopia	Ethiopia	ANAGLYCOLYSIS-PWY: glycolysis III (from glucose)	Central carbon / energy metabolism	0.0454667	TRUE	FALSE
	Coinfection in Ethiopia	Ethiopia	CALVIN-PWY: Calvin-Benson-Bassham cycle	Central carbon / energy metabolism	0.0828354	TRUE	FALSE
	Coinfection in Ethiopia	Ethiopia	PWY-1042: glycolysis IV	Central carbon / energy metabolism	-0.0270588	TRUE	FALSE
	Coinfection in Ethiopia	Ethiopia	PWY-6969: TCA cycle V (2-oxoglutarate synthase)	Central carbon / energy metabolism	-0.294062	TRUE	FALSE
	Coinfection in Ethiopia	Ethiopia	1CMET2-PWY: folate transformations III (E. coli)	Cofactor / quinone / redox metabolism	0.00124926	TRUE	FALSE
	Coinfection in Ethiopia	Ethiopia	COA-PWY-1: superpathway of coenzyme A biosynthesis III (mammals)	Cofactor / quinone / redox metabolism	0.0121927	TRUE	FALSE
	Coinfection in Ethiopia	Ethiopia	COA-PWY: coenzyme A biosynthesis I (prokaryotic)	Cofactor / quinone / redox metabolism	-0.0395914	TRUE	FALSE
	Coinfection in Ethiopia	Ethiopia	NONMEVIPP-PWY: methylerythritol phosphate pathway I	Cofactor / quinone / redox metabolism	-0.0296323	TRUE	FALSE
	Coinfection in Ethiopia	Ethiopia	PANTO-PWY: phosphopantothenate biosynthesis I	Cofactor / quinone / redox metabolism	-0.0664152	TRUE	FALSE
	Coinfection in Ethiopia	Ethiopia	PANTOSYN-PWY: superpathway of coenzyme A biosynthesis I (bacteria)	Cofactor / quinone / redox metabolism	-0.0903838	TRUE	FALSE
	Coinfection in Ethiopia	Ethiopia	PWY-3841: folate transformations II (plants)	Cofactor / quinone / redox metabolism	-0.0653061	TRUE	FALSE
	Coinfection in Ethiopia	Ethiopia	PWY-6700: queuosine biosynthesis I (de novo)	Cofactor / quinone / redox metabolism	-0.0781533	TRUE	FALSE
	Coinfection in Ethiopia	Ethiopia	PWY-6895: superpathway of thiamine diphosphate biosynthesis II	Cofactor / quinone / redox metabolism	-0.154267	TRUE	FALSE
	Coinfection in Ethiopia	Ethiopia	PWY-6897: thiamine diphosphate salvage II	Cofactor / quinone / redox metabolism	-0.0880341	TRUE	FALSE
	Coinfection in Ethiopia	Ethiopia	PWY-7761: NAD salvage pathway II (PNC IV cycle)	Cofactor / quinone / redox metabolism	0.107987	TRUE	FALSE
	Coinfection in Ethiopia	Ethiopia	PWY-7851: coenzyme A biosynthesis II (eukaryotic)	Cofactor / quinone / redox metabolism	-0.0390985	TRUE	FALSE
	Coinfection in Ethiopia	Ethiopia	PWY1G-0: mycothiol biosynthesis	Cofactor / quinone / redox metabolism	-1.39153	TRUE	FALSE
	Coinfection in Ethiopia	Ethiopia	RIBOSYN2-PWY: flavin biosynthesis I (bacteria and plants)	Cofactor / quinone / redox metabolism	0.0715257	TRUE	FALSE
	Coinfection in Ethiopia	Ethiopia	THISYN-PWY: superpathway of thiamine diphosphate biosynthesis I	Cofactor / quinone / redox metabolism	-0.247283	TRUE	FALSE
	Coinfection in Ethiopia	Ethiopia	PHOSLIPSYN-PWY: superpathway of phospholipid biosynthesis I (bacteria)	Lipid metabolism	-0.319704	TRUE	FALSE
	Coinfection in Ethiopia	Ethiopia	PWY-5973: cis-vaccenate biosynthesis	Lipid metabolism	-0.0975673	TRUE	FALSE
	Coinfection in Ethiopia	Ethiopia	PWY-7663: gondoate biosynthesis (anaerobic)	Lipid metabolism	-0.0517613	TRUE	FALSE
	Coinfection in Ethiopia	Ethiopia	PWY-5686: UMP biosynthesis I	Nucleotide / translation-related metabolism	-0.0490374	TRUE	FALSE
	Coinfection in Ethiopia	Ethiopia	PWY-5695: inosine 5-phosphate degradation	Nucleotide / translation-related metabolism	-0.0794713	TRUE	FALSE
	Coinfection in Ethiopia	Ethiopia	PWY-6121: 5-aminoimidazole ribonucleotide biosynthesis I	Nucleotide / translation-related metabolism	0.1388	TRUE	FALSE
	Coinfection in Ethiopia	Ethiopia	PWY-6122: 5-aminoimidazole ribonucleotide biosynthesis II	Nucleotide / translation-related metabolism	0.0343969	TRUE	FALSE
	Coinfection in Ethiopia	Ethiopia	PWY-6277: superpathway of 5-aminoimidazole ribonucleotide biosynthesis	Nucleotide / translation-related metabolism	0.0343969	TRUE	FALSE
	Coinfection in Ethiopia	Ethiopia	PWY-6609: adenine and adenosine salvage III	Nucleotide / translation-related metabolism	-0.0174014	TRUE	FALSE
	Coinfection in Ethiopia	Ethiopia	PWY-7199: pyrimidine deoxyribonucleosides salvage	Nucleotide / translation-related metabolism	-0.0701563	TRUE	FALSE
	Coinfection in Ethiopia	Ethiopia	PWY-7221: guanosine ribonucleotides de novo biosynthesis	Nucleotide / translation-related metabolism	-0.0404725	TRUE	FALSE
	Coinfection in Ethiopia	Ethiopia	PWY-7790: UMP biosynthesis II	Nucleotide / translation-related metabolism	-0.0490374	TRUE	FALSE
	Coinfection in Ethiopia	Ethiopia	PWY-7791: UMP biosynthesis III	Nucleotide / translation-related metabolism	-0.0490374	TRUE	FALSE
	Coinfection in Ethiopia	Ethiopia	TRNA-CHARGING-PWY: tRNA charging	Nucleotide / translation-related metabolism	-0.0133022	TRUE	FALSE
	Coinfection in Ethiopia	Ethiopia	ARO-PWY: chorismate biosynthesis I	Other	0.0536742	TRUE	FALSE
	Coinfection in Ethiopia	Ethiopia	COMPLETE-ARO-PWY: superpathway of aromatic amino acid biosynthesis	Other	0.0361369	TRUE	FALSE
	Coinfection in Ethiopia	Ethiopia	PWY-6147: 6-hydroxymethyl-dihydropterin diphosphate biosynthesis I	Other	-0.385685	TRUE	FALSE
	Coinfection in Ethiopia	Ethiopia	PWY-6163: chorismate biosynthesis from 3-dehydroquinate	Other	0.00998532	TRUE	FALSE
	Coinfection in Ethiopia	Ethiopia	PWY-6703: preQ0 biosynthesis	Other	-0.0852934	TRUE	FALSE
	Coinfection in Mozambique	Mozambique	ARGSYN-PWY: L-arginine biosynthesis I (via L-ornithine)	Amino acid / nitrogen metabolism	-0.123419	TRUE	FALSE
	Coinfection in Mozambique	Mozambique	ARGSYNBSUB-PWY: L-arginine biosynthesis II (acetyl cycle)	Amino acid / nitrogen metabolism	-0.139356	TRUE	FALSE
	Coinfection in Mozambique	Mozambique	BRANCHED-CHAIN-AA-SYN-PWY: superpathway of branched chain amino acid biosynthesis	Amino acid / nitrogen metabolism	-0.0770828	TRUE	FALSE
	Coinfection in Mozambique	Mozambique	GLUTORN-PWY: L-ornithine biosynthesis I	Amino acid / nitrogen metabolism	-0.151301	TRUE	FALSE
	Coinfection in Mozambique	Mozambique	HISTSYN-PWY: L-histidine biosynthesis	Amino acid / nitrogen metabolism	-0.130381	TRUE	FALSE
	Coinfection in Mozambique	Mozambique	HSERMETANA-PWY: L-methionine biosynthesis III	Amino acid / nitrogen metabolism	-0.120968	TRUE	FALSE
	Coinfection in Mozambique	Mozambique	ILEUSYN-PWY: L-isoleucine biosynthesis I (from threonine)	Amino acid / nitrogen metabolism	-0.0834139	TRUE	FALSE
	Coinfection in Mozambique	Mozambique	PWY-2942: L-lysine biosynthesis III	Amino acid / nitrogen metabolism	-0.137068	TRUE	FALSE
	Coinfection in Mozambique	Mozambique	PWY-5097: L-lysine biosynthesis VI	Amino acid / nitrogen metabolism	-0.11131	TRUE	FALSE
	Coinfection in Mozambique	Mozambique	PWY-5103: L-isoleucine biosynthesis III	Amino acid / nitrogen metabolism	-0.0780248	TRUE	FALSE
	Coinfection in Mozambique	Mozambique	PWY-6151: S-adenosyl-L-methionine salvage I	Amino acid / nitrogen metabolism	-0.0753286	TRUE	FALSE
	Coinfection in Mozambique	Mozambique	PWY-6386: UDP-N-acetylmuramoyl-pentapeptide biosynthesis II (lysine-containing)	Amino acid / nitrogen metabolism	-0.0787887	TRUE	FALSE
	Coinfection in Mozambique	Mozambique	PWY-6629: superpathway of L-tryptophan biosynthesis	Amino acid / nitrogen metabolism	-0.166983	TRUE	FALSE
	Coinfection in Mozambique	Mozambique	PWY-724: superpathway of L-lysine, L-threonine and L-methionine biosynthesis II	Amino acid / nitrogen metabolism	-0.08897	TRUE	FALSE
	Coinfection in Mozambique	Mozambique	PWY-7977: L-methionine biosynthesis IV	Amino acid / nitrogen metabolism	-0.0712373	TRUE	FALSE
	Coinfection in Mozambique	Mozambique	PYRIDNUCSYN-PWY: NAD de novo biosynthesis I (from aspartate)	Amino acid / nitrogen metabolism	-0.0610521	TRUE	FALSE
	Coinfection in Mozambique	Mozambique	TRPSYN-PWY: L-tryptophan biosynthesis	Amino acid / nitrogen metabolism	-0.210668	TRUE	FALSE
	Coinfection in Mozambique	Mozambique	VALSYN-PWY: L-valine biosynthesis	Amino acid / nitrogen metabolism	-0.103397	TRUE	FALSE
	Coinfection in Mozambique	Mozambique	GLYCOGENSYNTH-PWY: glycogen biosynthesis I (from ADP-D-Glucose)	Carbohydrate / host-diet substrate metabolism	-0.158197	TRUE	FALSE
	Coinfection in Mozambique	Mozambique	PWY-6902: chitin degradation II (Vibrio)	Carbohydrate / host-diet substrate metabolism	-0.646817	TRUE	FALSE
	Coinfection in Mozambique	Mozambique	PWY-7237: myo-, chiro- and scyllo-inositol degradation	Carbohydrate / host-diet substrate metabolism	-0.213262	TRUE	FALSE
	Coinfection in Mozambique	Mozambique	PWY-7238: sucrose biosynthesis II	Carbohydrate / host-diet substrate metabolism	-0.179389	TRUE	FALSE
	Coinfection in Mozambique	Mozambique	PEPTIDOGLYCANSYN-PWY: peptidoglycan biosynthesis I (meso-diaminopimelate containing)	Cell wall / envelope biosynthesis	-0.068766	TRUE	FALSE
	Coinfection in Mozambique	Mozambique	PWY-6385: peptidoglycan biosynthesis III (mycobacteria)	Cell wall / envelope biosynthesis	-0.0507878	TRUE	FALSE
	Coinfection in Mozambique	Mozambique	PWY-6387: UDP-N-acetylmuramoyl-pentapeptide biosynthesis I (meso-diaminopimelate containing)	Cell wall / envelope biosynthesis	-0.072994	TRUE	FALSE
	Coinfection in Mozambique	Mozambique	PWY-7953: UDP-N-acetylmuramoyl-pentapeptide biosynthesis III (meso-diaminopimelate containing)	Cell wall / envelope biosynthesis	-0.101841	TRUE	FALSE
	Coinfection in Mozambique	Mozambique	ANAGLYCOLYSIS-PWY: glycolysis III (from glucose)	Central carbon / energy metabolism	-0.0825416	TRUE	FALSE
	Coinfection in Mozambique	Mozambique	CALVIN-PWY: Calvin-Benson-Bassham cycle	Central carbon / energy metabolism	-0.045055	TRUE	FALSE
	Coinfection in Mozambique	Mozambique	CENTFERM-PWY: pyruvate fermentation to butanoate	Central carbon / energy metabolism	-0.40299	TRUE	FALSE
	Coinfection in Mozambique	Mozambique	PWY-1042: glycolysis IV	Central carbon / energy metabolism	-0.0949123	TRUE	FALSE
	Coinfection in Mozambique	Mozambique	PWY-1861: formaldehyde assimilation II (assimilatory RuMP Cycle)	Central carbon / energy metabolism	-0.564195	TRUE	FALSE
	Coinfection in Mozambique	Mozambique	PWY-3781: aerobic respiration I (cytochrome c)	Central carbon / energy metabolism	2.74828	TRUE	TRUE
	Coinfection in Mozambique	Mozambique	PWY-6590: superpathway of Clostridium acetobutylicum acidogenic fermentation	Central carbon / energy metabolism	-0.396155	TRUE	FALSE
	Coinfection in Mozambique	Mozambique	PWY-7279: aerobic respiration II (cytochrome c) (yeast)	Central carbon / energy metabolism	2.46423	TRUE	TRUE
	Coinfection in Mozambique	Mozambique	1CMET2-PWY: folate transformations III (E. coli)	Cofactor / quinone / redox metabolism	-0.0861181	TRUE	FALSE
	Coinfection in Mozambique	Mozambique	COA-PWY-1: superpathway of coenzyme A biosynthesis III (mammals)	Cofactor / quinone / redox metabolism	-0.0865483	TRUE	FALSE
	Coinfection in Mozambique	Mozambique	COA-PWY: coenzyme A biosynthesis I (prokaryotic)	Cofactor / quinone / redox metabolism	-0.0837166	TRUE	FALSE
	Coinfection in Mozambique	Mozambique	NONMEVIPP-PWY: methylerythritol phosphate pathway I	Cofactor / quinone / redox metabolism	-0.169435	TRUE	FALSE
	Coinfection in Mozambique	Mozambique	PANTO-PWY: phosphopantothenate biosynthesis I	Cofactor / quinone / redox metabolism	-0.0681557	TRUE	FALSE
	Coinfection in Mozambique	Mozambique	PANTOSYN-PWY: superpathway of coenzyme A biosynthesis I (bacteria)	Cofactor / quinone / redox metabolism	-0.104079	TRUE	FALSE
	Coinfection in Mozambique	Mozambique	PWY-3841: folate transformations II (plants)	Cofactor / quinone / redox metabolism	-0.0768401	TRUE	FALSE
	Coinfection in Mozambique	Mozambique	PWY-6700: queuosine biosynthesis I (de novo)	Cofactor / quinone / redox metabolism	-0.0684469	TRUE	FALSE
	Coinfection in Mozambique	Mozambique	PWY-6897: thiamine diphosphate salvage II	Cofactor / quinone / redox metabolism	-0.118075	TRUE	FALSE
	Coinfection in Mozambique	Mozambique	PWY-7357: thiamine phosphate formation from pyrithiamine and oxythiamine (yeast)	Cofactor / quinone / redox metabolism	-0.134844	TRUE	FALSE
	Coinfection in Mozambique	Mozambique	PWY-7851: coenzyme A biosynthesis II (eukaryotic)	Cofactor / quinone / redox metabolism	-0.0766495	TRUE	FALSE
	Coinfection in Mozambique	Mozambique	RIBOSYN2-PWY: flavin biosynthesis I (bacteria and plants)	Cofactor / quinone / redox metabolism	-0.174272	TRUE	FALSE
	Coinfection in Mozambique	Mozambique	THISYNARA-PWY: superpathway of thiamine diphosphate biosynthesis III (eukaryotes)	Cofactor / quinone / redox metabolism	-0.278705	TRUE	FALSE
	Coinfection in Mozambique	Mozambique	PWY-5667: CDP-diacylglycerol biosynthesis I	Lipid metabolism	-0.130909	TRUE	FALSE
	Coinfection in Mozambique	Mozambique	PWY0-1319: CDP-diacylglycerol biosynthesis II	Lipid metabolism	-0.13095	TRUE	FALSE
	Coinfection in Mozambique	Mozambique	PWY-5686: UMP biosynthesis I	Nucleotide / translation-related metabolism	-0.0790853	TRUE	FALSE
	Coinfection in Mozambique	Mozambique	PWY-5695: inosine 5-phosphate degradation	Nucleotide / translation-related metabolism	-0.027483	TRUE	FALSE
	Coinfection in Mozambique	Mozambique	PWY-6122: 5-aminoimidazole ribonucleotide biosynthesis II	Nucleotide / translation-related metabolism	-0.0361593	TRUE	FALSE
	Coinfection in Mozambique	Mozambique	PWY-6277: superpathway of 5-aminoimidazole ribonucleotide biosynthesis	Nucleotide / translation-related metabolism	-0.0361593	TRUE	FALSE
	Coinfection in Mozambique	Mozambique	PWY-7199: pyrimidine deoxyribonucleosides salvage	Nucleotide / translation-related metabolism	-0.0807376	TRUE	FALSE
	Coinfection in Mozambique	Mozambique	PWY-7221: guanosine ribonucleotides de novo biosynthesis	Nucleotide / translation-related metabolism	-0.0437314	TRUE	FALSE
	Coinfection in Mozambique	Mozambique	PWY-7790: UMP biosynthesis II	Nucleotide / translation-related metabolism	-0.0790853	TRUE	FALSE
	Coinfection in Mozambique	Mozambique	PWY-7791: UMP biosynthesis III	Nucleotide / translation-related metabolism	-0.0790853	TRUE	FALSE
	Coinfection in Mozambique	Mozambique	TRNA-CHARGING-PWY: tRNA charging	Nucleotide / translation-related metabolism	-0.0479186	TRUE	FALSE
	Coinfection in Mozambique	Mozambique	ARO-PWY: chorismate biosynthesis I	Other	-0.09646	TRUE	FALSE
	Coinfection in Mozambique	Mozambique	COMPLETE-ARO-PWY: superpathway of aromatic amino acid biosynthesis	Other	-0.105224	TRUE	FALSE
	Coinfection in Mozambique	Mozambique	PWY-6163: chorismate biosynthesis from 3-dehydroquinate	Other	-0.111233	TRUE	FALSE

### Sheet: Table S7. Efficacy and safety
	Table S7. Alpha and beta diversity results, and differential abundance testing results in the microbiome taxonomy, resistome and functional en relation to drug efficacy and safety
	Outcome	Dataset	Country	Arm	Measure	Shannon adj p-value	PERMANOVA adj p-value	n sig by MaAsLin3	n sig by ANCOM-BC2
	Efficacy	Taxonomy	Ethiopa	ALB	Cure - microcopy	1	1	0	0
			Ethiopa	ALB	ERRi	1	1	0	0
			Ethiopa	ALB+FDCx1	Cure - microcopy	1	0.787	0	0
			Ethiopa	ALB+FDCx1	ERRi	1	1	0	0
			Mozambique	ALB	Cure - microcopy	1	1	0	0
			Mozambique	ALB	ERRi	1	1	0	0
			Mozambique	ALB	Cure- qPCR	0.377	0.69	0	0
			Mozambique	FDCx1	Cure- qPCR	0.129	1	0	0
		ARGs	Ethiopa	ALB	Cure - microcopy	1	1	0	0
			Ethiopa	ALB+FDCx1	Cure - microcopy	1	1	0	0
			Mozambique	ALB	Cure - microcopy	0.741	1	0	0
		Pathways	Ethiopa	ALB	Cure - microcopy	1	1	0	0
			Ethiopa	ALB+FDCx1	Cure - microcopy	1	1	0	0
			Mozambique	ALB	Cure - microcopy	1	1	0	0
	Safety	Taxonomy	Ethiopa	ALB	any AE	1	1	0	0
			Ethiopa	FDCx1	any AE	1	1	0	0
			Ethiopa	FDCx3	any AE	1	1	0	0
			Ethiopa	FDCx1+FDCx3	any AE	1	1	0	0
			Mozambique	ALB	any AE	1	1	0	0
			Mozambique	FDCx1	any AE	1	1	0	0
			Mozambique	FDCx3	any AE	1	1	0	0
			Mozambique	FDCx1+FDCx3	any AE	1	1	0	0
			Ethiopa	ALB	GID	1	1	0	0
			Ethiopa	FDCx1	GID	1	1	0	0
			Ethiopa	FDCx3	GID	1	1	0	0
			Ethiopa	FDCx1+FDCx3	GID	1	1	0	0
			Mozambique	ALB	GID	1	1	0	0
			Mozambique	FDCx1	GID	1	1	0	0
			Mozambique	FDCx3	GID	1	1	0	0
			Mozambique	FDCx1+FDCx3	GID	1	1	0	0
		Pathways	Ethiopa	ALB	any AE	1	1	0	0
			Ethiopa	FDCx1	any AE	1	1	0	0
			Ethiopa	FDCx3	any AE	1	1	0	0
			Ethiopa	FDCx1+FDCx3	any AE	1	1	0	0
			Mozambique	ALB	any AE	1	1	0	0
			Mozambique	FDCx1	any AE	1	1	0	0
			Mozambique	FDCx3	any AE	1	1	0	0
			Mozambique	FDCx1+FDCx3	any AE	1	1	0	0
			Ethiopa	ALB	GID	1	1	0	0
			Ethiopa	FDCx1	GID	1	1	0	0
			Ethiopa	FDCx3	GID	1	1	0	0
			Ethiopa	FDCx1+FDCx3	GID	1	1	0	0
			Mozambique	ALB	GID	1	1	0	0
			Mozambique	FDCx1	GID	1	1	0	0
			Mozambique	FDCx3	GID	1	1	0	0
			Mozambique	FDCx1+FDCx3	GID	1	1	0	0

### Sheet: Table S8. Diversity treatment
	Table S8. Alpha and beta diversity estimates in the microbiome taxonomy, resistome and functional profile before and after treatment
								Taxonomy			ARG			Metabolic pathways
	Analaysis	Diversity metric	Cohort	Statistical test	Treatment arm	Patitipants (n)	Samples (n)	Satatistic	p-value	adjusted p-value	Satatistic	p-value	adjusted p-value	Satatistic	p-value	adjusted p-value
	Alpha diversity	Shannon	Mozambique	Wilcoxon	ALB	32	64	591	0.294048	1	467	0.552668	1	411	0.178428	1
	Alpha diversity	Shannon	Mozambique	Wilcoxon	FDCx1	61	122	419	0.315358	1	462	0.341419	1	1554	0.117148	1
	Alpha diversity	Shannon	Mozambique	Wilcoxon	FDCx3	63	126	500	0.963071	1	348	0.0236687	0.426037	1610	0.0680283	1
	Alpha diversity	Shannon	Ethiopia	Wilcoxon	ALB	86	172	646	0.196602	1	477	0.392683	1	3232	0.153992	1
	Alpha diversity	Shannon	Ethiopia	Wilcoxon	FDCx1	97	194	683	0.076673	1	432	0.406924	1	3712	0.011182	0.201277
	Alpha diversity	Shannon	Ethiopia	Wilcoxon	FDCx3	90	180	486	0.459523	1	214	0.00025165	0.0045297	2656	6.69928e-05	0.00120587
	Beta diversity	Bray-Curtis	Mozambique	PERMANOVA	ALB	32	64	0.772662	0.626	1	1.40871	0.16	1	1.72165	0.125	1
	Beta diversity	Bray-Curtis	Mozambique	PERMANOVA	FDCx1	61	122	0.888904	0.467	1	0.946422	0.483	1	1.39198	0.236	1
	Beta diversity	Bray-Curtis	Mozambique	PERMANOVA	FDCx3	63	126	1.78807	0.059	1	2.17397	0.037	0.666	2.76728	0.019	0.342
	Beta diversity	Bray-Curtis	Ethiopia	PERMANOVA	ALB	86	172	2.06673	0.032	0.576	3.25882	0.005	0.09	3.66127	0.014	0.252
	Beta diversity	Bray-Curtis	Ethiopia	PERMANOVA	FDCx1	97	194	1.56395	0.114	1	4.55897	0.002	0.036	8.20575	0.001	0.018
	Beta diversity	Bray-Curtis	Ethiopia	PERMANOVA	FDCx3	90	180	1.28347	0.19	1	6.49003	0.001	0.018	13.8757	0.001	0.018

### Sheet: Table S9. Taxonomy DA treatment
	Table S9. Results of the differential abundance testing of bacteria taxa before and after anthelmintic treatment. Only significant associations by MaasLin3 or ANCOM-BC are shown
	A positive MaasLin3 coefficient indicates higher abundance in the pre-treatment sample (a decrase after treament)
	Comparison	Cohort	Treatment Arm	Taxa	Taxa level	MaasLin3-coef	Significant by MaasLin3	Significant by ANCOM-BC
	Pre vs post treatment	Ethiopia	ALB	CAG-302	genus	-0.13801	TRUE	FALSE
	Pre vs post treatment	Ethiopia	ALB	Ellagibacter	genus	-0.0959161	TRUE	FALSE
	Pre vs post treatment	Ethiopia	ALB	Pilosibacter	genus	-0.714445	TRUE	FALSE
	Pre vs post treatment	Ethiopia	ALB	Alistipes SPIREOTU_01181013	species	0.33748	TRUE	FALSE
	Pre vs post treatment	Ethiopia	ALB	CAG-269 MOTU40_079341	species	1.99103	TRUE	FALSE
	Pre vs post treatment	Ethiopia	ALB	Clostridium lentum	species	0.264175	TRUE	FALSE
	Pre vs post treatment	Ethiopia	ALB	Dorea_A longicatena	species	-0.393263	TRUE	FALSE
	Pre vs post treatment	Ethiopia	ALB	Faecousia sp900544945	species	-0.134014	TRUE	FALSE
	Pre vs post treatment	Ethiopia	ALB	RUG841 sp900313795	species	0.726697	TRUE	FALSE
	Pre vs post treatment	Ethiopia	ALB	UBA3789 sp934140575	species	0.987894	TRUE	FALSE
	Pre vs post treatment	Ethiopia	ALB (cured only)	Dialisteraceae	family	-0.507366	TRUE	FASLE
	Pre vs post treatment	Ethiopia	ALB (cured only)	Laedolimicola	genus	-0.660551	TRUE	FASLE
	Pre vs post treatment	Ethiopia	ALB (cured only)	Pilosibacter	genus	-0.621868	TRUE	FASLE
	Pre vs post treatment	Ethiopia	ALB (cured only)	Holdemanella	genus	-0.306253	TRUE	FASLE
	Pre vs post treatment	Ethiopia	ALB (cured only)	Limiplasma	genus	0.0353446	TRUE	FASLE
	Pre vs post treatment	Ethiopia	ALB (cured only)	Anaerotardibacter	genus	-0.113204	TRUE	FASLE
	Pre vs post treatment	Ethiopia	ALB (cured only)	CAG-170 MOTU40_000495	species	-0.420095	TRUE	FASLE
	Pre vs post treatment	Ethiopia	ALB (cured only)	Choladousia sp902363665	species	-0.227437	TRUE	FASLE
	Pre vs post treatment	Ethiopia	ALB (cured only)	Faecalibacillus intestinalis	species	-0.354369	TRUE	FASLE
	Pre vs post treatment	Ethiopia	ALB (cured only)	Ruminococcoides intestinihominis	species	-0.669185	TRUE	FASLE
	Pre vs post treatment	Ethiopia	ALB (cured only)	Holdemanella SPIREOTU_01179816	species	-0.190054	TRUE	FASLE
	Pre vs post treatment	Ethiopia	ALB (cured only)	Suilimivivens aceti	species	0.223419	TRUE	FASLE
	Pre vs post treatment	Ethiopia	ALB (cured only)	Faecalibacterium SPIREOTU_01634503	species	-0.0565942	TRUE	FASLE
	Pre vs post treatment	Ethiopia	ALB (cured only)	Limiplasma sp900548145	species	-0.0410161	TRUE	FASLE
	Pre vs post treatment	Ethiopia	ALB (cured only)	Vescimonas sp000435975	species	0.189071	TRUE	FASLE
	Pre vs post treatment	Ethiopia	ALB (cured only)	Faecousia sp900544945	species	-0.0408784	TRUE	FASLE
	Pre vs post treatment	Ethiopia	ALB (cured only)	Bifidobacterium adolescentis	species	0.197462	TRUE	FASLE
	Pre vs post treatment	Ethiopia	FDCx1	Dialisteraceae	family	-0.810336	TRUE	FALSE
	Pre vs post treatment	Ethiopia	FDCx1	Enterobacteriaceae	family	1.99878	TRUE	TRUE
	Pre vs post treatment	Ethiopia	FDCx1	UMGS124	family	0.121468	TRUE	FALSE
	Pre vs post treatment	Ethiopia	FDCx1	Brotaphodocola	genus	-0.0928226	TRUE	FALSE
	Pre vs post treatment	Ethiopia	FDCx1	CAG-217	genus	-0.400514	TRUE	FALSE
	Pre vs post treatment	Ethiopia	FDCx1	Catenibacterium	genus	0.0154627	TRUE	FALSE
	Pre vs post treatment	Ethiopia	FDCx1	Dialister	genus	-0.906763	TRUE	FALSE
	Pre vs post treatment	Ethiopia	FDCx1	Escherichia	genus	2.07826	TRUE	FALSE
	Pre vs post treatment	Ethiopia	FDCx1	Eubacterium_R	genus	-0.781623	TRUE	FALSE
	Pre vs post treatment	Ethiopia	FDCx1	Parolsenella	genus	0.145199	TRUE	FALSE
	Pre vs post treatment	Ethiopia	FDCx1	Phocaeicola	genus	0.177382	TRUE	FALSE
	Pre vs post treatment	Ethiopia	FDCx1	Ruminiclostridium_E	genus	-0.301369	TRUE	FALSE
	Pre vs post treatment	Ethiopia	FDCx1	Alistipes SPIREOTU_01181013	species	-0.616428	TRUE	FALSE
	Pre vs post treatment	Ethiopia	FDCx1	Alistipes SPIREOTU_01375514	species	-0.457378	TRUE	FALSE
	Pre vs post treatment	Ethiopia	FDCx1	Angelakisella sp900547385	species	0.192004	TRUE	FALSE
	Pre vs post treatment	Ethiopia	FDCx1	Bacteroides sp900556625	species	-0.450048	TRUE	FALSE
	Pre vs post treatment	Ethiopia	FDCx1	Bariatricus comes	species	-0.132102	TRUE	FALSE
	Pre vs post treatment	Ethiopia	FDCx1	Bifidobacterium longum	species	3.6311	TRUE	FALSE
	Pre vs post treatment	Ethiopia	FDCx1	CAG-217 sp000436335	species	-0.40729	TRUE	FALSE
	Pre vs post treatment	Ethiopia	FDCx1	Dialister SPIREOTU_00430251	species	-0.656954	TRUE	FALSE
	Pre vs post treatment	Ethiopia	FDCx1	Escherichia coli	species	2.02821	TRUE	FALSE
	Pre vs post treatment	Ethiopia	FDCx1	Faecousia sp900556935	species	-0.0473765	TRUE	FALSE
	Pre vs post treatment	Ethiopia	FDCx1	Gallintestinimicrobium propionicum	species	-0.428639	TRUE	FALSE
	Pre vs post treatment	Ethiopia	FDCx1	Paratractidigestivibacter SPIREOTU_02345872	species	-0.0794883	TRUE	FALSE
	Pre vs post treatment	Ethiopia	FDCx1	Prevotella sp900313215	species	0.120679	TRUE	FALSE
	Pre vs post treatment	Ethiopia	FDCx1	Prevotella SPIREOTU_01185289	species	-1.99476	TRUE	FALSE
	Pre vs post treatment	Ethiopia	FDCx1	Roseburia sp900756925	species	-0.0134875	TRUE	FALSE
	Pre vs post treatment	Ethiopia	FDCx1	UMGS1994 sp900556975	species	0.652668	TRUE	FALSE
	Pre vs post treatment	Ethiopia	FDCx1	Vescimonas sp003487665	species	-0.328656	TRUE	FALSE
	Pre vs post treatment	Ethiopia	FDCx3	Enterobacteriaceae	family	3.10798	TRUE	TRUE
	Pre vs post treatment	Ethiopia	FDCx3	Enterococcaceae	family	1.12787	TRUE	FALSE
	Pre vs post treatment	Ethiopia	FDCx3	UMGS1883	family	1.58164	TRUE	FALSE
	Pre vs post treatment	Ethiopia	FDCx3	Overalloprevotella	genus	0.129568	TRUE	FALSE
	Pre vs post treatment	Ethiopia	FDCx3	Anthropogastromicrobium	genus	0.131907	TRUE	FALSE
	Pre vs post treatment	Ethiopia	FDCx3	Coprococcus_A	genus	-0.529862	TRUE	FALSE
	Pre vs post treatment	Ethiopia	FDCx3	Enterococcus_B	genus	0.671073	TRUE	FALSE
	Pre vs post treatment	Ethiopia	FDCx3	Escherichia	genus	3.27481	TRUE	TRUE
	Pre vs post treatment	Ethiopia	FDCx3	Mitsuokella	genus	-1.03907	TRUE	FALSE
	Pre vs post treatment	Ethiopia	FDCx3	RUG11142	genus	0.175334	TRUE	FALSE
	Pre vs post treatment	Ethiopia	FDCx3	SFIE01	genus	-0.282839	TRUE	FALSE
	Pre vs post treatment	Ethiopia	FDCx3	UMGS1883	genus	1.58164	TRUE	FALSE
	Pre vs post treatment	Ethiopia	FDCx3	Alistipes SPIREOTU_01538955	species	2.0302	TRUE	FALSE
	Pre vs post treatment	Ethiopia	FDCx3	Escherichia coli	species	3.20304	TRUE	TRUE
	Pre vs post treatment	Ethiopia	FDCx3	Escherichia SPIREOTU_00968429	species	2.33563	TRUE	FALSE
	Pre vs post treatment	Ethiopia	FDCx3	Prevotella copri_C	species	-0.00778773	TRUE	FALSE
	Pre vs post treatment	Ethiopia	FDCx3	RUG11142 sp902766215	species	0.175334	TRUE	FALSE
	Pre vs post treatment	Ethiopia	FDCx3	SFIE01 sp004555405	species	-0.275004	TRUE	FALSE
	Pre vs post treatment	Ethiopia	FDCx3	SIG204 sp934162195	species	6.09429	TRUE	FALSE
	Pre vs post treatment	Mozambique	ALB	CAG-288	family	0.232135	TRUE	FALSE
	Pre vs post treatment	Mozambique	ALB	UBA932	family	-1.04367	TRUE	FALSE
	Pre vs post treatment	Mozambique	ALB	Anaerotardibacter	genus	-0.683569	TRUE	FALSE
	Pre vs post treatment	Mozambique	ALB	Cryptobacteroides	genus	-1.04367	TRUE	FALSE
	Pre vs post treatment	Mozambique	ALB	Eubacterium_I	genus	0.0182621	TRUE	FALSE
	Pre vs post treatment	Mozambique	ALB	Blautia_A obeum	species	-0.0262586	TRUE	FALSE
	Pre vs post treatment	Mozambique	ALB	Choladousia sp902363665	species	-0.246006	TRUE	FALSE
	Pre vs post treatment	Mozambique	ALB	Ventricola sp900542445	species	-0.0761264	TRUE	FALSE
	Pre vs post treatment	Mozambique	FDCx1	Borkfalkiaceae	family	-0.509853	TRUE	FALSE
	Pre vs post treatment	Mozambique	FDCx1	Butyricicoccus_A	genus	-0.566449	TRUE	FALSE
	Pre vs post treatment	Mozambique	FDCx1	Catenibacterium	genus	0.000900104	TRUE	FALSE
	Pre vs post treatment	Mozambique	FDCx1	Holdemanella	genus	0.169173	TRUE	FALSE
	Pre vs post treatment	Mozambique	FDCx1	Lentihominibacter	genus	0.324613	TRUE	FALSE
	Pre vs post treatment	Mozambique	FDCx1	Mediterraneibacter_A	genus	0.223698	TRUE	FALSE
	Pre vs post treatment	Mozambique	FDCx1	Petralouisia	genus	-1.58477	TRUE	FALSE
	Pre vs post treatment	Mozambique	FDCx1	RUG14215	genus	2.37588	TRUE	FALSE
	Pre vs post treatment	Mozambique	FDCx1	Senegalimassilia	genus	0.27421	TRUE	FALSE
	Pre vs post treatment	Mozambique	FDCx1	Slackia	genus	0.323601	TRUE	FALSE
	Pre vs post treatment	Mozambique	FDCx1	UMGS1590	genus	-0.247019	TRUE	FALSE
	Pre vs post treatment	Mozambique	FDCx1	Bacteroides clarus	species	-2.48726	TRUE	FALSE
	Pre vs post treatment	Mozambique	FDCx1	Gemmiger formicilis	species	0.43158	TRUE	FALSE
	Pre vs post treatment	Mozambique	FDCx1	Gemmiger qucibialis	species	-0.220599	TRUE	FALSE
	Pre vs post treatment	Mozambique	FDCx1	Holdemanella sp900556915	species	0.0219163	TRUE	FALSE
	Pre vs post treatment	Mozambique	FDCx1	Lentihominibacter faecis	species	0.487498	TRUE	FALSE
	Pre vs post treatment	Mozambique	FDCx1	Petralouisia sp012519695	species	-1.58477	TRUE	FALSE
	Pre vs post treatment	Mozambique	FDCx1	Prevotella SPIREOTU_01133666	species	-1.73228	TRUE	FALSE
	Pre vs post treatment	Mozambique	FDCx1	RUG14215 sp934729465	species	2.37588	TRUE	FALSE
	Pre vs post treatment	Mozambique	FDCx1	Ruminococcoides bromii_A	species	4.93012	TRUE	FALSE
	Pre vs post treatment	Mozambique	FDCx1	Thomasclavelia ramosa	species	1.59776	TRUE	FALSE
	Pre vs post treatment	Mozambique	FDCx1	UMGS1590 sp900552455	species	-0.687836	TRUE	FALSE
	Pre vs post treatment	Mozambique	FDCx3	Anaerobutyricum soehngenii	species	0.292157	TRUE	FALSE
	Pre vs post treatment	Mozambique	FDCx3	Mediterraneibacter faecis	species	0.149481	TRUE	FALSE
	Pre vs post treatment	Mozambique	FDCx3	Ruminococcus_C sp000980705	species	-0.825899	TRUE	FALSE

### Sheet: Table S10. ARG DA treatment
	Table S10. Results of the differential abundance testing of antibiotic resistance genes (ARG) before and after anthelmintic treatment. Only significant associations by MaasLin3 or ANCOM-BC are shown
	A positive MaasLin3 coefficient indicates higher abundance in the pre-treatment sample (a decrase after treament)
	Comparison	Cohort	Treatment Arm	Gene ID	Gene Name	MaasLin3-coef	Significant by MaasLin3	Significant by ANCOM-BC
	Pre vs post treatment	Ethiopia	ALB	RGI|ARO:3004480|Bifidobacterium adolescentis rpoB mutants conferring resistance to rifampicin	Bifidobacterium adolescentis rpoB mutants conferring resistance to rifampicin	-0.29256	TRUE	FALSE
	Pre vs post treatment	Ethiopia	FDCx1	RGI|ARO:3004480|Bifidobacterium adolescentis rpoB mutants conferring resistance to rifampicin	Bifidobacterium adolescentis rpoB mutants conferring resistance to rifampicin	-0.26191	TRUE	FALSE
	Pre vs post treatment	Ethiopia	FDCx1	RGI|ARO:3000518|CRP	CRP	1.19119	FALSE	TRUE
	Pre vs post treatment	Ethiopia	FDCx1	RGI|ARO:3000676|H-NS	H-NS	1.16895	FALSE	TRUE
	Pre vs post treatment	Ethiopia	FDCx1	RGI|ARO:3003578|PmrF	PmrF	1.23033	FALSE	TRUE
	Pre vs post treatment	Ethiopia	FDCx1	RGI|ARO:3000237|TolC	TolC	1.46547	FALSE	TRUE
	Pre vs post treatment	Ethiopia	FDCx1	RGI|ARO:3000516|emrR	emrR	0.996399	FALSE	TRUE
	Pre vs post treatment	Ethiopia	FDCx1	RGI|ARO:3003576|eptA	eptA	1.275	FALSE	TRUE
	Pre vs post treatment	Ethiopia	FDCx1	RGI|ARO:3000832|evgA	evgA	1.31506	FALSE	TRUE
	Pre vs post treatment	Ethiopia	FDCx1	RGI|ARO:3003838|gadW	gadW	1.40042	FALSE	TRUE
	Pre vs post treatment	Ethiopia	FDCx1	RGI|ARO:3000793|mdtB	mdtB	1.80256	TRUE	FALSE
	Pre vs post treatment	Ethiopia	FDCx1	RGI|ARO:3003550|mdtP	mdtP	1.32752	FALSE	TRUE
	Pre vs post treatment	Ethiopia	FDCx1	RGI|ARO:3000567|tet(40)	tet(40)	-0.342395	TRUE	FALSE
	Pre vs post treatment	Ethiopia	FDCx1	RGI|ARO:3007119|tet(O/32/O)	tet(O/32/O)	-0.20033	TRUE	FALSE
	Pre vs post treatment	Ethiopia	FDCx1	RGI|ARO:3007120|tet(O/M/O)	tet(O/M/O)	-0.175477	TRUE	FALSE
	Pre vs post treatment	Ethiopia	FDCx1	RGI|ARO:3000194|tet(W)	tet(W)	-0.197463	TRUE	FALSE
	Pre vs post treatment	Ethiopia	FDCx3	RGI|ARO:3000499|AcrE	AcrE	1.88918	TRUE	FALSE
	Pre vs post treatment	Ethiopia	FDCx3	RGI|ARO:3000502|AcrF	AcrF	1.75756	TRUE	FALSE
	Pre vs post treatment	Ethiopia	FDCx3	RGI|ARO:3000656|AcrS	AcrS	1.34124	TRUE	FALSE
	Pre vs post treatment	Ethiopia	FDCx3	RGI|ARO:3004480|Bifidobacterium adolescentis rpoB mutants conferring resistance to rifampicin	Bifidobacterium adolescentis rpoB mutants conferring resistance to rifampicin	-0.208131	TRUE	FALSE
	Pre vs post treatment	Ethiopia	FDCx3	RGI|ARO:3000518|CRP	CRP	1.305	TRUE	FALSE
	Pre vs post treatment	Ethiopia	FDCx3	RGI|ARO:3006878|EC-18	EC-18	1.5448	TRUE	FALSE
	Pre vs post treatment	Ethiopia	FDCx3	RGI|ARO:3004043|Escherichia coli acrA	Escherichia coli acrA	1.61493	TRUE	FALSE
	Pre vs post treatment	Ethiopia	FDCx3	RGI|ARO:3004290|Escherichia coli ampC beta-lactamase	Escherichia coli ampC beta-lactamase	1.38161	TRUE	FALSE
	Pre vs post treatment	Ethiopia	FDCx3	RGI|ARO:3001328|Escherichia coli mdfA	Escherichia coli mdfA	1.54295	TRUE	TRUE
	Pre vs post treatment	Ethiopia	FDCx3	RGI|ARO:3000676|H-NS	H-NS	1.04373	TRUE	FALSE
	Pre vs post treatment	Ethiopia	FDCx3	RGI|ARO:3005059|LptD	LptD	1.33201	TRUE	FALSE
	Pre vs post treatment	Ethiopia	FDCx3	RGI|ARO:3001327|MdtK	MdtK	1.03621	TRUE	FALSE
	Pre vs post treatment	Ethiopia	FDCx3	RGI|ARO:3005044|OmpA	OmpA	1.46063	TRUE	TRUE
	Pre vs post treatment	Ethiopia	FDCx3	RGI|ARO:3003578|PmrF	PmrF	1.65414	TRUE	TRUE
	Pre vs post treatment	Ethiopia	FDCx3	RGI|ARO:3007509|Shigella flexneri acrA	Shigella flexneri acrA	0.898893	TRUE	FALSE
	Pre vs post treatment	Ethiopia	FDCx3	RGI|ARO:3000237|TolC	TolC	1.69919	TRUE	FALSE
	Pre vs post treatment	Ethiopia	FDCx3	RGI|ARO:3003952|YojI	YojI	2.03884	TRUE	TRUE
	Pre vs post treatment	Ethiopia	FDCx3	RGI|ARO:3000216|acrB	acrB	1.96615	TRUE	TRUE
	Pre vs post treatment	Ethiopia	FDCx3	RGI|ARO:3000491|acrD	acrD	2.20185	TRUE	TRUE
	Pre vs post treatment	Ethiopia	FDCx3	RGI|ARO:3002986|bacA	bacA	1.27955	TRUE	FALSE
	Pre vs post treatment	Ethiopia	FDCx3	RGI|ARO:3000830|cpxA	cpxA	1.73569	TRUE	FALSE
	Pre vs post treatment	Ethiopia	FDCx3	RGI|ARO:3000027|emrA	emrA	1.87342	TRUE	FALSE
	Pre vs post treatment	Ethiopia	FDCx3	RGI|ARO:3000074|emrB	emrB	1.41564	TRUE	FALSE
	Pre vs post treatment	Ethiopia	FDCx3	RGI|ARO:3000206|emrK	emrK	1.44333	TRUE	FALSE
	Pre vs post treatment	Ethiopia	FDCx3	RGI|ARO:3000516|emrR	emrR	1.33302	TRUE	FALSE
	Pre vs post treatment	Ethiopia	FDCx3	RGI|ARO:3000254|emrY	emrY	1.95433	TRUE	TRUE
	Pre vs post treatment	Ethiopia	FDCx3	RGI|ARO:3003576|eptA	eptA	1.73939	TRUE	FALSE
	Pre vs post treatment	Ethiopia	FDCx3	RGI|ARO:3005047|eptB	eptB	1.10221	TRUE	FALSE
	Pre vs post treatment	Ethiopia	FDCx3	RGI|ARO:3000832|evgA	evgA	1.01901	TRUE	FALSE
	Pre vs post treatment	Ethiopia	FDCx3	RGI|ARO:3000833|evgS	evgS	2.35908	TRUE	TRUE
	Pre vs post treatment	Ethiopia	FDCx3	RGI|ARO:3003838|gadW	gadW	1.4741	TRUE	TRUE
	Pre vs post treatment	Ethiopia	FDCx3	RGI|ARO:3000508|gadX	gadX	1.92107	TRUE	TRUE
	Pre vs post treatment	Ethiopia	FDCx3	RGI|ARO:3003841|kdpE	kdpE	1.03155	TRUE	FALSE
	Pre vs post treatment	Ethiopia	FDCx3	RGI|ARO:3003843|leuO	leuO	1.76825	TRUE	FALSE
	Pre vs post treatment	Ethiopia	FDCx3	RGI|ARO:3000263|marA	marA	1.23082	TRUE	FALSE
	Pre vs post treatment	Ethiopia	FDCx3	RGI|ARO:3000792|mdtA	mdtA	1.53056	TRUE	FALSE
	Pre vs post treatment	Ethiopia	FDCx3	RGI|ARO:3000793|mdtB	mdtB	1.89443	TRUE	TRUE
	Pre vs post treatment	Ethiopia	FDCx3	RGI|ARO:3000794|mdtC	mdtC	2.03991	TRUE	TRUE
	Pre vs post treatment	Ethiopia	FDCx3	RGI|ARO:3000795|mdtE	mdtE	1.74939	TRUE	FALSE
	Pre vs post treatment	Ethiopia	FDCx3	RGI|ARO:3001329|mdtG	mdtG	1.36871	TRUE	FALSE
	Pre vs post treatment	Ethiopia	FDCx3	RGI|ARO:3001216|mdtH	mdtH	1.69416	TRUE	TRUE
	Pre vs post treatment	Ethiopia	FDCx3	RGI|ARO:3001214|mdtM	mdtM	1.57889	TRUE	FALSE
	Pre vs post treatment	Ethiopia	FDCx3	RGI|ARO:3003548|mdtN	mdtN	1.75724	TRUE	FALSE
	Pre vs post treatment	Ethiopia	FDCx3	RGI|ARO:3003550|mdtP	mdtP	1.8099	TRUE	FALSE
	Pre vs post treatment	Ethiopia	FDCx3	RGI|ARO:3003950|msbA	msbA	1.92288	TRUE	TRUE
	Pre vs post treatment	Ethiopia	FDCx3	RGI|ARO:3000196|tet(32)	tet(32)	-0.176012	TRUE	FALSE
	Pre vs post treatment	Ethiopia	FDCx3	RGI|ARO:3000567|tet(40)	tet(40)	-0.263246	TRUE	FALSE
	Pre vs post treatment	Ethiopia	FDCx3	RGI|ARO:3007119|tet(O/32/O)	tet(O/32/O)	-0.183334	TRUE	FALSE
	Pre vs post treatment	Ethiopia	FDCx3	RGI|ARO:3007120|tet(O/M/O)	tet(O/M/O)	-0.16344	TRUE	FALSE
	Pre vs post treatment	Ethiopia	FDCx3	RGI|ARO:3007121|tet(O/W)	tet(O/W)	-0.245974	TRUE	FALSE
	Pre vs post treatment	Ethiopia	FDCx3	RGI|ARO:3007122|tet(O/W/32/O)	tet(O/W/32/O)	-0.238653	TRUE	FALSE
	Pre vs post treatment	Ethiopia	FDCx3	RGI|ARO:3007123|tet(O/W/O)	tet(O/W/O)	-0.203114	TRUE	FALSE
	Pre vs post treatment	Ethiopia	FDCx3	RGI|ARO:3000194|tet(W)	tet(W)	-0.297004	TRUE	FALSE
	Pre vs post treatment	Ethiopia	FDCx3	RGI|ARO:3004442|tet(W/N/W)	tet(W/N/W)	-0.175321	TRUE	FALSE
	Pre vs post treatment	Ethiopia	FDCx3	RGI|ARO:3003577|ugd	ugd	1.36879	TRUE	TRUE
	Pre vs post treatment	Ethiopia	FDCx3	RGI|ARO:3002929|vanR gene in vanN cluster	vanR gene in vanN cluster	-0.255868	TRUE	FALSE

### Sheet: Table S11. Funct. DA treatment
	Table S11. Results of the differential abundance testing of metabolic pathways before and after anthelmintic treatment. Only significant associations by MaasLin3 or ANCOM-BC are shown
	A positive MaasLin3 coefficient indicates higher abundance in the pre-treatment sample (a decrase after treament)
	Comparison	Cohort	Treatment Arm	Pathway	Pathway theme	MaasLin3-coef	Significant by MaasLin3	Significant by ANCOM-BC
	Pre vs post treatment	Mozambique	ALB	PROTOCATECHUATE-ORTHO-CLEAVAGE-PWY: protocatechuate degradation II (ortho-cleavage pathway)	Aromatic / xenobiotic-like degradation	0.353608	TRUE	FALSE
	Pre vs post treatment	Mozambique	FDCx1	BRANCHED-CHAIN-AA-SYN-PWY: superpathway of branched chain amino acid biosynthesis	Amino acid metabolism	-0.0756773	TRUE	FALSE
	Pre vs post treatment	Mozambique	FDCx1	HISTSYN-PWY: L-histidine biosynthesis	Amino acid metabolism	-0.140637	TRUE	FALSE
	Pre vs post treatment	Mozambique	FDCx1	ILEUSYN-PWY: L-isoleucine biosynthesis I (from threonine)	Amino acid metabolism	-0.0689681	TRUE	FALSE
	Pre vs post treatment	Mozambique	FDCx1	PWY-2942: L-lysine biosynthesis III	Amino acid metabolism	-0.0659754	TRUE	FALSE
	Pre vs post treatment	Mozambique	FDCx1	PWY-5097: L-lysine biosynthesis VI	Amino acid metabolism	-0.084127	TRUE	FALSE
	Pre vs post treatment	Mozambique	FDCx1	PWY-5103: L-isoleucine biosynthesis III	Amino acid metabolism	-0.0672079	TRUE	FALSE
	Pre vs post treatment	Mozambique	FDCx1	PWY-6151: S-adenosyl-L-methionine salvage I	Amino acid metabolism	-0.101098	TRUE	FALSE
	Pre vs post treatment	Mozambique	FDCx1	PWY-6386: UDP-N-acetylmuramoyl-pentapeptide biosynthesis II (lysine-containing)	Amino acid metabolism	-0.0831578	TRUE	FALSE
	Pre vs post treatment	Mozambique	FDCx1	PWY-6629: superpathway of L-tryptophan biosynthesis	Amino acid metabolism	-0.0700523	TRUE	FALSE
	Pre vs post treatment	Mozambique	FDCx1	TRPSYN-PWY: L-tryptophan biosynthesis	Amino acid metabolism	-0.0913116	TRUE	FALSE
	Pre vs post treatment	Mozambique	FDCx1	VALSYN-PWY: L-valine biosynthesis	Amino acid metabolism	-0.0815718	TRUE	FALSE
	Pre vs post treatment	Mozambique	FDCx1	PWY-7237: myo-, chiro- and scyllo-inositol degradation	Carbohydrate / host-diet substrate metabolism	-0.0823355	TRUE	FALSE
	Pre vs post treatment	Mozambique	FDCx1	ANAGLYCOLYSIS-PWY: glycolysis III (from glucose)	Central carbon / energy metabolism	-0.0416879	TRUE	FALSE
	Pre vs post treatment	Mozambique	FDCx1	PWY-1042: glycolysis IV	Central carbon / energy metabolism	-0.031763	TRUE	FALSE
	Pre vs post treatment	Mozambique	FDCx1	PWY-3781: aerobic respiration I (cytochrome c)	Central carbon / energy metabolism	4.32999	TRUE	FALSE
	Pre vs post treatment	Mozambique	FDCx1	PWY-7279: aerobic respiration II (cytochrome c) (yeast)	Central carbon / energy metabolism	3.75627	TRUE	FALSE
	Pre vs post treatment	Mozambique	FDCx1	COA-PWY-1: superpathway of coenzyme A biosynthesis III (mammals)	Cofactor / quinone / redox metabolism	-0.0963834	TRUE	FALSE
	Pre vs post treatment	Mozambique	FDCx1	COA-PWY: coenzyme A biosynthesis I (prokaryotic)	Cofactor / quinone / redox metabolism	-0.124966	TRUE	FALSE
	Pre vs post treatment	Mozambique	FDCx1	PANTO-PWY: phosphopantothenate biosynthesis I	Cofactor / quinone / redox metabolism	-0.0912173	TRUE	FALSE
	Pre vs post treatment	Mozambique	FDCx1	PANTOSYN-PWY: superpathway of coenzyme A biosynthesis I (bacteria)	Cofactor / quinone / redox metabolism	-0.112792	TRUE	FALSE
	Pre vs post treatment	Mozambique	FDCx1	PWY-3841: folate transformations II (plants)	Cofactor / quinone / redox metabolism	-0.0815192	TRUE	FALSE
	Pre vs post treatment	Mozambique	FDCx1	PWY-6700: queuosine biosynthesis I (de novo)	Cofactor / quinone / redox metabolism	-0.144053	TRUE	FALSE
	Pre vs post treatment	Mozambique	FDCx1	PWY-6897: thiamine diphosphate salvage II	Cofactor / quinone / redox metabolism	-0.0529283	TRUE	FALSE
	Pre vs post treatment	Mozambique	FDCx1	PWY-7851: coenzyme A biosynthesis II (eukaryotic)	Cofactor / quinone / redox metabolism	-0.128254	TRUE	FALSE
	Pre vs post treatment	Mozambique	FDCx1	THISYN-PWY: superpathway of thiamine diphosphate biosynthesis I	Cofactor / quinone / redox metabolism	-0.118008	TRUE	FALSE
	Pre vs post treatment	Mozambique	FDCx1	DTDPRHAMSYN-PWY: dTDP-&beta;-L-rhamnose biosynthesis	Gram-negative envelope / cell wall	-0.0728455	TRUE	FALSE
	Pre vs post treatment	Mozambique	FDCx1	PEPTIDOGLYCANSYN-PWY: peptidoglycan biosynthesis I (meso-diaminopimelate containing)	Gram-negative envelope / cell wall	-0.0853442	TRUE	FALSE
	Pre vs post treatment	Mozambique	FDCx1	PWY-6385: peptidoglycan biosynthesis III (mycobacteria)	Gram-negative envelope / cell wall	-0.0705197	TRUE	FALSE
	Pre vs post treatment	Mozambique	FDCx1	PWY-6387: UDP-N-acetylmuramoyl-pentapeptide biosynthesis I (meso-diaminopimelate containing)	Gram-negative envelope / cell wall	-0.0814313	TRUE	FALSE
	Pre vs post treatment	Mozambique	FDCx1	PWY-7953: UDP-N-acetylmuramoyl-pentapeptide biosynthesis III (meso-diaminopimelate containing)	Gram-negative envelope / cell wall	-0.0764837	TRUE	FALSE
	Pre vs post treatment	Mozambique	FDCx1	PWY-5686: UMP biosynthesis I	Nucleotide / translation-related metabolism	-0.102399	TRUE	FALSE
	Pre vs post treatment	Mozambique	FDCx1	PWY-5695: inosine 5-phosphate degradation	Nucleotide / translation-related metabolism	-0.0736063	TRUE	FALSE
	Pre vs post treatment	Mozambique	FDCx1	PWY-6122: 5-aminoimidazole ribonucleotide biosynthesis II	Nucleotide / translation-related metabolism	-0.0617538	TRUE	FALSE
	Pre vs post treatment	Mozambique	FDCx1	PWY-6277: superpathway of 5-aminoimidazole ribonucleotide biosynthesis	Nucleotide / translation-related metabolism	-0.0617538	TRUE	FALSE
	Pre vs post treatment	Mozambique	FDCx1	PWY-7199: pyrimidine deoxyribonucleosides salvage	Nucleotide / translation-related metabolism	-0.123182	TRUE	FALSE
	Pre vs post treatment	Mozambique	FDCx1	PWY-7221: guanosine ribonucleotides de novo biosynthesis	Nucleotide / translation-related metabolism	-0.109272	TRUE	FALSE
	Pre vs post treatment	Mozambique	FDCx1	PWY-7790: UMP biosynthesis II	Nucleotide / translation-related metabolism	-0.102399	TRUE	FALSE
	Pre vs post treatment	Mozambique	FDCx1	PWY-7791: UMP biosynthesis III	Nucleotide / translation-related metabolism	-0.102399	TRUE	FALSE
	Pre vs post treatment	Mozambique	FDCx1	TRNA-CHARGING-PWY: tRNA charging	Nucleotide / translation-related metabolism	-0.0686724	TRUE	FALSE
	Pre vs post treatment	Mozambique	FDCx1	PWY-6163: chorismate biosynthesis from 3-dehydroquinate	Other	-0.0663667	TRUE	FALSE
	Pre vs post treatment	Mozambique	FDCx3	BRANCHED-CHAIN-AA-SYN-PWY: superpathway of branched chain amino acid biosynthesis	Amino acid metabolism	-0.00305098	TRUE	FALSE
	Pre vs post treatment	Mozambique	FDCx3	HISTSYN-PWY: L-histidine biosynthesis	Amino acid metabolism	-0.080319	TRUE	FALSE
	Pre vs post treatment	Mozambique	FDCx3	ILEUSYN-PWY: L-isoleucine biosynthesis I (from threonine)	Amino acid metabolism	0.00109963	TRUE	FALSE
	Pre vs post treatment	Mozambique	FDCx3	PWY-2942: L-lysine biosynthesis III	Amino acid metabolism	-0.0306068	TRUE	FALSE
	Pre vs post treatment	Mozambique	FDCx3	PWY-5097: L-lysine biosynthesis VI	Amino acid metabolism	-0.0163717	TRUE	FALSE
	Pre vs post treatment	Mozambique	FDCx3	PWY-5103: L-isoleucine biosynthesis III	Amino acid metabolism	-0.00326708	TRUE	FALSE
	Pre vs post treatment	Mozambique	FDCx3	PWY-6151: S-adenosyl-L-methionine salvage I	Amino acid metabolism	-0.00417547	TRUE	FALSE
	Pre vs post treatment	Mozambique	FDCx3	PWY-6629: superpathway of L-tryptophan biosynthesis	Amino acid metabolism	-0.0249752	TRUE	FALSE
	Pre vs post treatment	Mozambique	FDCx3	PYRIDNUCSYN-PWY: NAD de novo biosynthesis I (from aspartate)	Amino acid metabolism	0.0273761	TRUE	FALSE
	Pre vs post treatment	Mozambique	FDCx3	TRPSYN-PWY: L-tryptophan biosynthesis	Amino acid metabolism	-0.0828251	TRUE	FALSE
	Pre vs post treatment	Mozambique	FDCx3	VALSYN-PWY: L-valine biosynthesis	Amino acid metabolism	0.00195909	TRUE	FALSE
	Pre vs post treatment	Mozambique	FDCx3	PWY-1042: glycolysis IV	Central carbon / energy metabolism	-0.00942498	TRUE	FALSE
	Pre vs post treatment	Mozambique	FDCx3	PWY-3781: aerobic respiration I (cytochrome c)	Central carbon / energy metabolism	2.85918	TRUE	FALSE
	Pre vs post treatment	Mozambique	FDCx3	PWY-7279: aerobic respiration II (cytochrome c) (yeast)	Central carbon / energy metabolism	1.93179	TRUE	FALSE
	Pre vs post treatment	Mozambique	FDCx3	NONMEVIPP-PWY: methylerythritol phosphate pathway I	Cofactor / quinone / redox metabolism	7.87383248644613e-5	TRUE	FALSE
	Pre vs post treatment	Mozambique	FDCx3	PANTO-PWY: phosphopantothenate biosynthesis I	Cofactor / quinone / redox metabolism	-0.0519006	TRUE	FALSE
	Pre vs post treatment	Mozambique	FDCx3	PANTOSYN-PWY: superpathway of coenzyme A biosynthesis I (bacteria)	Cofactor / quinone / redox metabolism	-0.048662	TRUE	FALSE
	Pre vs post treatment	Mozambique	FDCx3	PWY-3841: folate transformations II (plants)	Cofactor / quinone / redox metabolism	0.00740949	TRUE	FALSE
	Pre vs post treatment	Mozambique	FDCx3	PWY-6700: queuosine biosynthesis I (de novo)	Cofactor / quinone / redox metabolism	-0.0248333	TRUE	FALSE
	Pre vs post treatment	Mozambique	FDCx3	THISYN-PWY: superpathway of thiamine diphosphate biosynthesis I	Cofactor / quinone / redox metabolism	-0.127517	TRUE	FALSE
	Pre vs post treatment	Mozambique	FDCx3	DTDPRHAMSYN-PWY: dTDP-&beta;-L-rhamnose biosynthesis	Gram-negative envelope / cell wall	-0.0846292	TRUE	FALSE
	Pre vs post treatment	Mozambique	FDCx3	PEPTIDOGLYCANSYN-PWY: peptidoglycan biosynthesis I (meso-diaminopimelate containing)	Gram-negative envelope / cell wall	0.0177886	TRUE	FALSE
	Pre vs post treatment	Mozambique	FDCx3	PWY-6385: peptidoglycan biosynthesis III (mycobacteria)	Gram-negative envelope / cell wall	0.0173598	TRUE	FALSE
	Pre vs post treatment	Mozambique	FDCx3	PWY-6387: UDP-N-acetylmuramoyl-pentapeptide biosynthesis I (meso-diaminopimelate containing)	Gram-negative envelope / cell wall	0.0169868	TRUE	FALSE
	Pre vs post treatment	Mozambique	FDCx3	PWY-7953: UDP-N-acetylmuramoyl-pentapeptide biosynthesis III (meso-diaminopimelate containing)	Gram-negative envelope / cell wall	-0.0144918	TRUE	FALSE
	Pre vs post treatment	Mozambique	FDCx3	PWY-5973: cis-vaccenate biosynthesis	Lipid metabolism	-0.154551	TRUE	FALSE
	Pre vs post treatment	Mozambique	FDCx3	PWY-5686: UMP biosynthesis I	Nucleotide / translation-related metabolism	-0.0307282	TRUE	FALSE
	Pre vs post treatment	Mozambique	FDCx3	PWY-5695: inosine 5-phosphate degradation	Nucleotide / translation-related metabolism	-0.0290551	TRUE	FALSE
	Pre vs post treatment	Mozambique	FDCx3	PWY-6703: preQ0 biosynthesis	Nucleotide / translation-related metabolism	-0.0363966	TRUE	FALSE
	Pre vs post treatment	Mozambique	FDCx3	PWY-7221: guanosine ribonucleotides de novo biosynthesis	Nucleotide / translation-related metabolism	-0.0343227	TRUE	FALSE
	Pre vs post treatment	Mozambique	FDCx3	PWY-7790: UMP biosynthesis II	Nucleotide / translation-related metabolism	-0.0307282	TRUE	FALSE
	Pre vs post treatment	Mozambique	FDCx3	PWY-7791: UMP biosynthesis III	Nucleotide / translation-related metabolism	-0.0307282	TRUE	FALSE
	Pre vs post treatment	Mozambique	FDCx3	TRNA-CHARGING-PWY: tRNA charging	Nucleotide / translation-related metabolism	0.00982142	TRUE	FALSE
	Pre vs post treatment	Mozambique	FDCx3	P241-PWY: coenzyme B biosynthesis	Other	0.0678722	TRUE	FALSE
	Pre vs post treatment	Mozambique	FDCx3	PWY-6163: chorismate biosynthesis from 3-dehydroquinate	Other	0.0139118	TRUE	FALSE
	Pre vs post treatment	Ethiopia	ALB	ARGSYN-PWY: L-arginine biosynthesis I (via L-ornithine)	Amino acid metabolism	-0.159771	TRUE	FALSE
	Pre vs post treatment	Ethiopia	ALB	ARGSYNBSUB-PWY: L-arginine biosynthesis II (acetyl cycle)	Amino acid metabolism	-0.168525	TRUE	FALSE
	Pre vs post treatment	Ethiopia	ALB	BRANCHED-CHAIN-AA-SYN-PWY: superpathway of branched chain amino acid biosynthesis	Amino acid metabolism	-0.0596799	TRUE	FALSE
	Pre vs post treatment	Ethiopia	ALB	GLUTORN-PWY: L-ornithine biosynthesis I	Amino acid metabolism	-0.138114	TRUE	FALSE
	Pre vs post treatment	Ethiopia	ALB	HISTSYN-PWY: L-histidine biosynthesis	Amino acid metabolism	-0.087102	TRUE	FALSE
	Pre vs post treatment	Ethiopia	ALB	HSERMETANA-PWY: L-methionine biosynthesis III	Amino acid metabolism	-0.0879138	TRUE	FALSE
	Pre vs post treatment	Ethiopia	ALB	ILEUSYN-PWY: L-isoleucine biosynthesis I (from threonine)	Amino acid metabolism	-0.0537438	TRUE	FALSE
	Pre vs post treatment	Ethiopia	ALB	PWY-2942: L-lysine biosynthesis III	Amino acid metabolism	-0.0608205	TRUE	FALSE
	Pre vs post treatment	Ethiopia	ALB	PWY-3001: superpathway of L-isoleucine biosynthesis I	Amino acid metabolism	-0.0991399	TRUE	FALSE
	Pre vs post treatment	Ethiopia	ALB	PWY-5097: L-lysine biosynthesis VI	Amino acid metabolism	-0.0671463	TRUE	FALSE
	Pre vs post treatment	Ethiopia	ALB	PWY-5103: L-isoleucine biosynthesis III	Amino acid metabolism	-0.047072	TRUE	FALSE
	Pre vs post treatment	Ethiopia	ALB	PWY-6151: S-adenosyl-L-methionine salvage I	Amino acid metabolism	-0.0811217	TRUE	FALSE
	Pre vs post treatment	Ethiopia	ALB	PWY-6386: UDP-N-acetylmuramoyl-pentapeptide biosynthesis II (lysine-containing)	Amino acid metabolism	-0.0707055	TRUE	FALSE
	Pre vs post treatment	Ethiopia	ALB	PWY-6628: superpathway of L-phenylalanine biosynthesis	Amino acid metabolism	-0.12201	TRUE	FALSE
	Pre vs post treatment	Ethiopia	ALB	PWY-6629: superpathway of L-tryptophan biosynthesis	Amino acid metabolism	-0.121037	TRUE	FALSE
	Pre vs post treatment	Ethiopia	ALB	PWY-6630: superpathway of L-tyrosine biosynthesis	Amino acid metabolism	-0.162558	TRUE	FALSE
	Pre vs post treatment	Ethiopia	ALB	PWY-724: superpathway of L-lysine, L-threonine and L-methionine biosynthesis II	Amino acid metabolism	-0.120196	TRUE	FALSE
	Pre vs post treatment	Ethiopia	ALB	PYRIDNUCSYN-PWY: NAD de novo biosynthesis I (from aspartate)	Amino acid metabolism	-0.0488173	TRUE	FALSE
	Pre vs post treatment	Ethiopia	ALB	SER-GLYSYN-PWY: superpathway of L-serine and glycine biosynthesis I	Amino acid metabolism	-0.139013	TRUE	FALSE
	Pre vs post treatment	Ethiopia	ALB	THRESYN-PWY: superpathway of L-threonine biosynthesis	Amino acid metabolism	-0.106873	TRUE	FALSE
	Pre vs post treatment	Ethiopia	ALB	TRPSYN-PWY: L-tryptophan biosynthesis	Amino acid metabolism	-0.109905	TRUE	FALSE
	Pre vs post treatment	Ethiopia	ALB	VALSYN-PWY: L-valine biosynthesis	Amino acid metabolism	-0.0694101	TRUE	FALSE
	Pre vs post treatment	Ethiopia	ALB	COMPLETE-ARO-PWY: superpathway of aromatic amino acid biosynthesis	Aromatic / xenobiotic-like degradation	-0.124344	TRUE	FALSE
	Pre vs post treatment	Ethiopia	ALB	GLYCOGENSYNTH-PWY: glycogen biosynthesis I (from ADP-D-Glucose)	Carbohydrate / host-diet substrate metabolism	-0.188078	TRUE	FALSE
	Pre vs post treatment	Ethiopia	ALB	PWY-6317: D-galactose degradation I (Leloir pathway)	Carbohydrate / host-diet substrate metabolism	-0.107396	TRUE	FALSE
	Pre vs post treatment	Ethiopia	ALB	PWY-7238: sucrose biosynthesis II	Carbohydrate / host-diet substrate metabolism	-0.206521	TRUE	FALSE
	Pre vs post treatment	Ethiopia	ALB	ANAGLYCOLYSIS-PWY: glycolysis III (from glucose)	Central carbon / energy metabolism	-0.106763	TRUE	FALSE
	Pre vs post treatment	Ethiopia	ALB	CALVIN-PWY: Calvin-Benson-Bassham cycle	Central carbon / energy metabolism	-0.0775698	TRUE	FALSE
	Pre vs post treatment	Ethiopia	ALB	METH-ACETATE-PWY: methanogenesis from acetate	Central carbon / energy metabolism	-0.184579	TRUE	FALSE
	Pre vs post treatment	Ethiopia	ALB	P108-PWY: pyruvate fermentation to propanoate I	Central carbon / energy metabolism	0.0633752	TRUE	FALSE
	Pre vs post treatment	Ethiopia	ALB	P23-PWY: reductive TCA cycle I	Central carbon / energy metabolism	0.185946	TRUE	FALSE
	Pre vs post treatment	Ethiopia	ALB	P41-PWY: pyruvate fermentation to acetate and (S)-lactate I	Central carbon / energy metabolism	-0.175518	TRUE	FALSE
	Pre vs post treatment	Ethiopia	ALB	PWY-1042: glycolysis IV	Central carbon / energy metabolism	-0.0759504	TRUE	FALSE
	Pre vs post treatment	Ethiopia	ALB	PWY-5100: pyruvate fermentation to acetate and lactate II	Central carbon / energy metabolism	-0.176203	TRUE	FALSE
	Pre vs post treatment	Ethiopia	ALB	PWY-8178: pentose phosphate pathway (non-oxidative branch) II	Central carbon / energy metabolism	-0.085899	TRUE	FALSE
	Pre vs post treatment	Ethiopia	ALB	1CMET2-PWY: folate transformations III (E. coli)	Cofactor / quinone / redox metabolism	-0.0859712	TRUE	FALSE
	Pre vs post treatment	Ethiopia	ALB	COA-PWY-1: superpathway of coenzyme A biosynthesis III (mammals)	Cofactor / quinone / redox metabolism	-0.11178	TRUE	FALSE
	Pre vs post treatment	Ethiopia	ALB	COA-PWY: coenzyme A biosynthesis I (prokaryotic)	Cofactor / quinone / redox metabolism	-0.0950527	TRUE	FALSE
	Pre vs post treatment	Ethiopia	ALB	COBALSYN-PWY: superpathway of adenosylcobalamin salvage from cobinamide I	Cofactor / quinone / redox metabolism	-0.134062	TRUE	FALSE
	Pre vs post treatment	Ethiopia	ALB	NONMEVIPP-PWY: methylerythritol phosphate pathway I	Cofactor / quinone / redox metabolism	-0.121049	TRUE	FALSE
	Pre vs post treatment	Ethiopia	ALB	PWY-3841: folate transformations II (plants)	Cofactor / quinone / redox metabolism	-0.0592161	TRUE	FALSE
	Pre vs post treatment	Ethiopia	ALB	PWY-6700: queuosine biosynthesis I (de novo)	Cofactor / quinone / redox metabolism	-0.0739568	TRUE	FALSE
	Pre vs post treatment	Ethiopia	ALB	PWY-6823: molybdopterin biosynthesis	Cofactor / quinone / redox metabolism	-0.200992	TRUE	FALSE
	Pre vs post treatment	Ethiopia	ALB	PWY-7356: thiamine diphosphate salvage IV (yeast)	Cofactor / quinone / redox metabolism	-0.233054	TRUE	FALSE
	Pre vs post treatment	Ethiopia	ALB	PWY-7357: thiamine phosphate formation from pyrithiamine and oxythiamine (yeast)	Cofactor / quinone / redox metabolism	-0.159221	TRUE	FALSE
	Pre vs post treatment	Ethiopia	ALB	PWY-7560: methylerythritol phosphate pathway II	Cofactor / quinone / redox metabolism	-0.0602432	TRUE	FALSE
	Pre vs post treatment	Ethiopia	ALB	PWY-7851: coenzyme A biosynthesis II (eukaryotic)	Cofactor / quinone / redox metabolism	-0.0843143	TRUE	FALSE
	Pre vs post treatment	Ethiopia	ALB	RIBOSYN2-PWY: flavin biosynthesis I (bacteria and plants)	Cofactor / quinone / redox metabolism	-0.122869	TRUE	FALSE
	Pre vs post treatment	Ethiopia	ALB	THISYNARA-PWY: superpathway of thiamine diphosphate biosynthesis III (eukaryotes)	Cofactor / quinone / redox metabolism	-0.225081	TRUE	FALSE
	Pre vs post treatment	Ethiopia	ALB	OANTIGEN-PWY: O-antigen building blocks biosynthesis (E. coli)	Gram-negative envelope / cell wall	-0.117511	TRUE	FALSE
	Pre vs post treatment	Ethiopia	ALB	PEPTIDOGLYCANSYN-PWY: peptidoglycan biosynthesis I (meso-diaminopimelate containing)	Gram-negative envelope / cell wall	-0.0629593	TRUE	FALSE
	Pre vs post treatment	Ethiopia	ALB	PWY-6385: peptidoglycan biosynthesis III (mycobacteria)	Gram-negative envelope / cell wall	-0.0505413	TRUE	FALSE
	Pre vs post treatment	Ethiopia	ALB	PWY-6387: UDP-N-acetylmuramoyl-pentapeptide biosynthesis I (meso-diaminopimelate containing)	Gram-negative envelope / cell wall	-0.065722	TRUE	FALSE
	Pre vs post treatment	Ethiopia	ALB	PWY-6470: peptidoglycan biosynthesis V (&beta;-lactam resistance)	Gram-negative envelope / cell wall	-0.273993	TRUE	FALSE
	Pre vs post treatment	Ethiopia	ALB	PWY-7953: UDP-N-acetylmuramoyl-pentapeptide biosynthesis III (meso-diaminopimelate containing)	Gram-negative envelope / cell wall	-0.0525719	TRUE	FALSE
	Pre vs post treatment	Ethiopia	ALB	FAO-PWY: fatty acid &beta;-oxidation I (generic)	Lipid metabolism	1.38582	TRUE	FALSE
	Pre vs post treatment	Ethiopia	ALB	FASYN-ELONG-PWY: fatty acid elongation -- saturated	Lipid metabolism	0.247442	TRUE	FALSE
	Pre vs post treatment	Ethiopia	ALB	PWY-5667: CDP-diacylglycerol biosynthesis I	Lipid metabolism	-0.129332	TRUE	FALSE
	Pre vs post treatment	Ethiopia	ALB	PWY-6282: palmitoleate biosynthesis I (from (5Z)-dodec-5-enoate)	Lipid metabolism	0.251554	TRUE	FALSE
	Pre vs post treatment	Ethiopia	ALB	PWY-7664: oleate biosynthesis IV (anaerobic)	Lipid metabolism	0.24403	TRUE	FALSE
	Pre vs post treatment	Ethiopia	ALB	PWY0-1319: CDP-diacylglycerol biosynthesis II	Lipid metabolism	-0.129359	TRUE	FALSE
	Pre vs post treatment	Ethiopia	ALB	PWY66-429: fatty acid biosynthesis initiation (mitochondria)	Lipid metabolism	-0.088533	TRUE	FALSE
	Pre vs post treatment	Ethiopia	ALB	PWY-5686: UMP biosynthesis I	Nucleotide / translation-related metabolism	-0.0952791	TRUE	FALSE
	Pre vs post treatment	Ethiopia	ALB	PWY-6121: 5-aminoimidazole ribonucleotide biosynthesis I	Nucleotide / translation-related metabolism	-0.123434	TRUE	FALSE
	Pre vs post treatment	Ethiopia	ALB	PWY-6122: 5-aminoimidazole ribonucleotide biosynthesis II	Nucleotide / translation-related metabolism	-0.0743245	TRUE	FALSE
	Pre vs post treatment	Ethiopia	ALB	PWY-6123: inosine-5-phosphate biosynthesis I	Nucleotide / translation-related metabolism	-0.124636	TRUE	FALSE
	Pre vs post treatment	Ethiopia	ALB	PWY-6124: inosine-5-phosphate biosynthesis II	Nucleotide / translation-related metabolism	-0.129226	TRUE	FALSE
	Pre vs post treatment	Ethiopia	ALB	PWY-6277: superpathway of 5-aminoimidazole ribonucleotide biosynthesis	Nucleotide / translation-related metabolism	-0.0743245	TRUE	FALSE
	Pre vs post treatment	Ethiopia	ALB	PWY-6609: adenine and adenosine salvage III	Nucleotide / translation-related metabolism	-0.0738175	TRUE	FALSE
	Pre vs post treatment	Ethiopia	ALB	PWY-7198: pyrimidine deoxyribonucleotides de novo biosynthesis IV	Nucleotide / translation-related metabolism	-0.257832	TRUE	FALSE
	Pre vs post treatment	Ethiopia	ALB	PWY-7199: pyrimidine deoxyribonucleosides salvage	Nucleotide / translation-related metabolism	-0.0516567	TRUE	FALSE
	Pre vs post treatment	Ethiopia	ALB	PWY-7221: guanosine ribonucleotides de novo biosynthesis	Nucleotide / translation-related metabolism	-0.0657056	TRUE	FALSE
	Pre vs post treatment	Ethiopia	ALB	PWY-7790: UMP biosynthesis II	Nucleotide / translation-related metabolism	-0.0952791	TRUE	FALSE
	Pre vs post treatment	Ethiopia	ALB	PWY-7791: UMP biosynthesis III	Nucleotide / translation-related metabolism	-0.0952791	TRUE	FALSE
	Pre vs post treatment	Ethiopia	ALB	PWY-841: superpathway of purine nucleotides de novo biosynthesis I	Nucleotide / translation-related metabolism	-0.058907	TRUE	FALSE
	Pre vs post treatment	Ethiopia	ALB	PWY0-1296: purine ribonucleosides degradation	Nucleotide / translation-related metabolism	-0.155508	TRUE	FALSE
	Pre vs post treatment	Ethiopia	ALB	TRNA-CHARGING-PWY: tRNA charging	Nucleotide / translation-related metabolism	-0.0759364	TRUE	FALSE
	Pre vs post treatment	Ethiopia	ALB	ARO-PWY: chorismate biosynthesis I	Other	-0.12169	TRUE	FALSE
	Pre vs post treatment	Ethiopia	ALB	P124-PWY: Bifidobacterium shunt	Other	-0.416931	TRUE	FALSE
	Pre vs post treatment	Ethiopia	ALB	PWY-5941: glycogen degradation II	Other	-0.15561	TRUE	FALSE
	Pre vs post treatment	Ethiopia	ALB	PWY-6163: chorismate biosynthesis from 3-dehydroquinate	Other	-0.114136	TRUE	FALSE
	Pre vs post treatment	Ethiopia	ALB	PWY-6270: isoprene biosynthesis I	Other	-0.110769	TRUE	FALSE
	Pre vs post treatment	Ethiopia	ALB	PWY-6527: stachyose degradation	Other	-0.142861	TRUE	FALSE
	Pre vs post treatment	Ethiopia	ALB	UDPNAGSYN-PWY: UDP-N-acetyl-D-glucosamine biosynthesis I	Other	-0.126107	TRUE	FALSE
	Pre vs post treatment	Ethiopia	FDCx1	ARGDEG-PWY: superpathway of L-arginine, putrescine, and 4-aminobutanoate degradation	Amino acid metabolism	1.58953	TRUE	FALSE
	Pre vs post treatment	Ethiopia	FDCx1	ARGININE-SYN4-PWY: L-ornithine biosynthesis II	Amino acid metabolism	1.09939	TRUE	FALSE
	Pre vs post treatment	Ethiopia	FDCx1	ARGSYN-PWY: L-arginine biosynthesis I (via L-ornithine)	Amino acid metabolism	-0.170617	TRUE	FALSE
	Pre vs post treatment	Ethiopia	FDCx1	ARGSYNBSUB-PWY: L-arginine biosynthesis II (acetyl cycle)	Amino acid metabolism	-0.166674	TRUE	FALSE
	Pre vs post treatment	Ethiopia	FDCx1	ASPASN-PWY: superpathway of L-aspartate and L-asparagine biosynthesis	Amino acid metabolism	0.036592	TRUE	FALSE
	Pre vs post treatment	Ethiopia	FDCx1	BRANCHED-CHAIN-AA-SYN-PWY: superpathway of branched chain amino acid biosynthesis	Amino acid metabolism	-0.0675888	TRUE	FALSE
	Pre vs post treatment	Ethiopia	FDCx1	CITRULBIO-PWY: L-citrulline biosynthesis	Amino acid metabolism	0.73242	TRUE	FALSE
	Pre vs post treatment	Ethiopia	FDCx1	GLUTORN-PWY: L-ornithine biosynthesis I	Amino acid metabolism	-0.153282	TRUE	FALSE
	Pre vs post treatment	Ethiopia	FDCx1	HISDEG-PWY: L-histidine degradation I	Amino acid metabolism	-0.129649	TRUE	FALSE
	Pre vs post treatment	Ethiopia	FDCx1	HISTSYN-PWY: L-histidine biosynthesis	Amino acid metabolism	-0.167209	TRUE	FALSE
	Pre vs post treatment	Ethiopia	FDCx1	HSERMETANA-PWY: L-methionine biosynthesis III	Amino acid metabolism	-0.0828398	TRUE	FALSE
	Pre vs post treatment	Ethiopia	FDCx1	ILEUSYN-PWY: L-isoleucine biosynthesis I (from threonine)	Amino acid metabolism	-0.0557821	TRUE	FALSE
	Pre vs post treatment	Ethiopia	FDCx1	ORNARGDEG-PWY: superpathway of L-arginine and L-ornithine degradation	Amino acid metabolism	1.58953	TRUE	FALSE
	Pre vs post treatment	Ethiopia	FDCx1	PWY-2941: L-lysine biosynthesis II	Amino acid metabolism	-0.0904405	TRUE	FALSE
	Pre vs post treatment	Ethiopia	FDCx1	PWY-2942: L-lysine biosynthesis III	Amino acid metabolism	-0.0762318	TRUE	FALSE
	Pre vs post treatment	Ethiopia	FDCx1	PWY-3001: superpathway of L-isoleucine biosynthesis I	Amino acid metabolism	-0.077597	TRUE	FALSE
	Pre vs post treatment	Ethiopia	FDCx1	PWY-5030: L-histidine degradation III	Amino acid metabolism	-0.360787	TRUE	FALSE
	Pre vs post treatment	Ethiopia	FDCx1	PWY-5097: L-lysine biosynthesis VI	Amino acid metabolism	-0.0810799	TRUE	FALSE
	Pre vs post treatment	Ethiopia	FDCx1	PWY-5103: L-isoleucine biosynthesis III	Amino acid metabolism	-0.0457194	TRUE	FALSE
	Pre vs post treatment	Ethiopia	FDCx1	PWY-5154: L-arginine biosynthesis III (via N-acetyl-L-citrulline)	Amino acid metabolism	-0.109882	TRUE	FALSE
	Pre vs post treatment	Ethiopia	FDCx1	PWY-6151: S-adenosyl-L-methionine salvage I	Amino acid metabolism	-0.127791	TRUE	FALSE
	Pre vs post treatment	Ethiopia	FDCx1	PWY-6292: superpathway of L-cysteine biosynthesis (mammalian)	Amino acid metabolism	-0.22519	TRUE	FALSE
	Pre vs post treatment	Ethiopia	FDCx1	PWY-6293: superpathway of L-cysteine biosynthesis (fungi)	Amino acid metabolism	1.33339	TRUE	FALSE
	Pre vs post treatment	Ethiopia	FDCx1	PWY-6328: L-lysine degradation X	Amino acid metabolism	1.57901	TRUE	FALSE
	Pre vs post treatment	Ethiopia	FDCx1	PWY-6386: UDP-N-acetylmuramoyl-pentapeptide biosynthesis II (lysine-containing)	Amino acid metabolism	-0.111232	TRUE	FALSE
	Pre vs post treatment	Ethiopia	FDCx1	PWY-6628: superpathway of L-phenylalanine biosynthesis	Amino acid metabolism	-0.124652	TRUE	FALSE
	Pre vs post treatment	Ethiopia	FDCx1	PWY-6629: superpathway of L-tryptophan biosynthesis	Amino acid metabolism	-0.130475	TRUE	FALSE
	Pre vs post treatment	Ethiopia	FDCx1	PWY-6630: superpathway of L-tyrosine biosynthesis	Amino acid metabolism	-0.126699	TRUE	FALSE
	Pre vs post treatment	Ethiopia	FDCx1	PWY-6936: seleno-amino acid biosynthesis (plants)	Amino acid metabolism	-0.0400528	TRUE	FALSE
	Pre vs post treatment	Ethiopia	FDCx1	PWY-724: superpathway of L-lysine, L-threonine and L-methionine biosynthesis II	Amino acid metabolism	-0.100501	TRUE	FALSE
	Pre vs post treatment	Ethiopia	FDCx1	PWY-7977: L-methionine biosynthesis IV	Amino acid metabolism	-0.0325447	TRUE	FALSE
	Pre vs post treatment	Ethiopia	FDCx1	PWY-801: homocysteine and cysteine interconversion	Amino acid metabolism	1.39248	TRUE	FALSE
	Pre vs post treatment	Ethiopia	FDCx1	PWY-8187: L-arginine degradation XIII (reductive Stickland reaction)	Amino acid metabolism	-0.16755	TRUE	FALSE
	Pre vs post treatment	Ethiopia	FDCx1	PWY0-1061: superpathway of L-alanine biosynthesis	Amino acid metabolism	-0.250953	TRUE	FALSE
	Pre vs post treatment	Ethiopia	FDCx1	PWY0-1221: putrescine degradation II	Amino acid metabolism	1.59747	TRUE	FALSE
	Pre vs post treatment	Ethiopia	FDCx1	PWY0-461: L-lysine degradation I	Amino acid metabolism	1.74953	TRUE	FALSE
	Pre vs post treatment	Ethiopia	FDCx1	PYRIDNUCSYN-PWY: NAD de novo biosynthesis I (from aspartate)	Amino acid metabolism	-0.0612433	TRUE	FALSE
	Pre vs post treatment	Ethiopia	FDCx1	SER-GLYSYN-PWY: superpathway of L-serine and glycine biosynthesis I	Amino acid metabolism	-0.0498144	TRUE	FALSE
	Pre vs post treatment	Ethiopia	FDCx1	THRESYN-PWY: superpathway of L-threonine biosynthesis	Amino acid metabolism	-0.0813529	TRUE	FALSE
	Pre vs post treatment	Ethiopia	FDCx1	TRPSYN-PWY: L-tryptophan biosynthesis	Amino acid metabolism	-0.112493	TRUE	FALSE
	Pre vs post treatment	Ethiopia	FDCx1	VALSYN-PWY: L-valine biosynthesis	Amino acid metabolism	-0.0823302	TRUE	FALSE
	Pre vs post treatment	Ethiopia	FDCx1	COMPLETE-ARO-PWY: superpathway of aromatic amino acid biosynthesis	Aromatic / xenobiotic-like degradation	-0.14249	TRUE	FALSE
	Pre vs post treatment	Ethiopia	FDCx1	GALACTARDEG-PWY: D-galactarate degradation I	Carbohydrate / host-diet substrate metabolism	1.53424	TRUE	FALSE
	Pre vs post treatment	Ethiopia	FDCx1	GLCMANNANAUT-PWY: superpathway of N-acetylglucosamine, N-acetylmannosamine and N-acetylneuraminate degradation	Carbohydrate / host-diet substrate metabolism	-0.0957386	TRUE	FALSE
	Pre vs post treatment	Ethiopia	FDCx1	GLUCARDEG-PWY: D-glucarate degradation I	Carbohydrate / host-diet substrate metabolism	1.40477	TRUE	FALSE
	Pre vs post treatment	Ethiopia	FDCx1	GLUCARGALACTSUPER-PWY: superpathway of D-glucarate and D-galactarate degradation	Carbohydrate / host-diet substrate metabolism	1.53424	TRUE	FALSE
	Pre vs post treatment	Ethiopia	FDCx1	GLUCOSE1PMETAB-PWY: glucose and glucose-1-phosphate degradation	Carbohydrate / host-diet substrate metabolism	0.0178471	TRUE	FALSE
	Pre vs post treatment	Ethiopia	FDCx1	GLYCOGENSYNTH-PWY: glycogen biosynthesis I (from ADP-D-Glucose)	Carbohydrate / host-diet substrate metabolism	-0.144435	TRUE	FALSE
	Pre vs post treatment	Ethiopia	FDCx1	GOLPDLCAT-PWY: superpathway of glycerol degradation to 1,3-propanediol	Carbohydrate / host-diet substrate metabolism	-0.233007	TRUE	FALSE
	Pre vs post treatment	Ethiopia	FDCx1	LACTOSECAT-PWY: lactose and galactose degradation I	Carbohydrate / host-diet substrate metabolism	-0.113034	TRUE	FALSE
	Pre vs post treatment	Ethiopia	FDCx1	PWY-5659: GDP-mannose biosynthesis	Carbohydrate / host-diet substrate metabolism	-0.00394633	TRUE	FALSE
	Pre vs post treatment	Ethiopia	FDCx1	PWY-6317: D-galactose degradation I (Leloir pathway)	Carbohydrate / host-diet substrate metabolism	-0.0884702	TRUE	FALSE
	Pre vs post treatment	Ethiopia	FDCx1	PWY-6531: mannitol cycle	Carbohydrate / host-diet substrate metabolism	1.65559	TRUE	FALSE
	Pre vs post treatment	Ethiopia	FDCx1	PWY-6961: L-ascorbate degradation II (bacterial, aerobic)	Carbohydrate / host-diet substrate metabolism	1.33851	TRUE	FALSE
	Pre vs post treatment	Ethiopia	FDCx1	PWY-7237: myo-, chiro- and scyllo-inositol degradation	Carbohydrate / host-diet substrate metabolism	-0.108735	TRUE	FALSE
	Pre vs post treatment	Ethiopia	FDCx1	PWY-7238: sucrose biosynthesis II	Carbohydrate / host-diet substrate metabolism	-0.170274	TRUE	FALSE
	Pre vs post treatment	Ethiopia	FDCx1	PWY-7456: &beta;-(1,4)-mannan degradation	Carbohydrate / host-diet substrate metabolism	-0.143941	TRUE	FALSE
	Pre vs post treatment	Ethiopia	FDCx1	PWY0-301: L-ascorbate degradation I (bacterial, anaerobic)	Carbohydrate / host-diet substrate metabolism	1.40523	TRUE	FALSE
	Pre vs post treatment	Ethiopia	FDCx1	ANAEROFRUCAT-PWY: homolactic fermentation	Central carbon / energy metabolism	-0.0345234	TRUE	FALSE
	Pre vs post treatment	Ethiopia	FDCx1	ANAGLYCOLYSIS-PWY: glycolysis III (from glucose)	Central carbon / energy metabolism	-0.0964359	TRUE	FALSE
	Pre vs post treatment	Ethiopia	FDCx1	CALVIN-PWY: Calvin-Benson-Bassham cycle	Central carbon / energy metabolism	-0.0629775	TRUE	FALSE
	Pre vs post treatment	Ethiopia	FDCx1	CENTFERM-PWY: pyruvate fermentation to butanoate	Central carbon / energy metabolism	-0.131825	TRUE	FALSE
	Pre vs post treatment	Ethiopia	FDCx1	FERMENTATION-PWY: mixed acid fermentation	Central carbon / energy metabolism	-0.00318868	TRUE	FALSE
	Pre vs post treatment	Ethiopia	FDCx1	METH-ACETATE-PWY: methanogenesis from acetate	Central carbon / energy metabolism	-0.0951931	TRUE	FALSE
	Pre vs post treatment	Ethiopia	FDCx1	NONOXIPENT-PWY: pentose phosphate pathway (non-oxidative branch) I	Central carbon / energy metabolism	0.006377	TRUE	FALSE
	Pre vs post treatment	Ethiopia	FDCx1	P41-PWY: pyruvate fermentation to acetate and (S)-lactate I	Central carbon / energy metabolism	-0.138389	TRUE	FALSE
	Pre vs post treatment	Ethiopia	FDCx1	P42-PWY: incomplete reductive TCA cycle	Central carbon / energy metabolism	-0.172135	TRUE	FALSE
	Pre vs post treatment	Ethiopia	FDCx1	PWY-1042: glycolysis IV	Central carbon / energy metabolism	-0.100485	TRUE	FALSE
	Pre vs post treatment	Ethiopia	FDCx1	PWY-5100: pyruvate fermentation to acetate and lactate II	Central carbon / energy metabolism	-0.126371	TRUE	FALSE
	Pre vs post treatment	Ethiopia	FDCx1	PWY-5690: TCA cycle II (plants and fungi)	Central carbon / energy metabolism	-0.31045	TRUE	FALSE
	Pre vs post treatment	Ethiopia	FDCx1	PWY-5723: Rubisco shunt	Central carbon / energy metabolism	1.81484	TRUE	FALSE
	Pre vs post treatment	Ethiopia	FDCx1	PWY-6590: superpathway of Clostridium acetobutylicum acidogenic fermentation	Central carbon / energy metabolism	-0.13102	TRUE	FALSE
	Pre vs post treatment	Ethiopia	FDCx1	PWY-6969: TCA cycle V (2-oxoglutarate synthase)	Central carbon / energy metabolism	-0.0491476	TRUE	FALSE
	Pre vs post treatment	Ethiopia	FDCx1	PWY-7111: pyruvate fermentation to isobutanol (engineered)	Central carbon / energy metabolism	0.0308096	TRUE	FALSE
	Pre vs post treatment	Ethiopia	FDCx1	PWY-7383: anaerobic energy metabolism (invertebrates, cytosol)	Central carbon / energy metabolism	-0.190228	TRUE	FALSE
	Pre vs post treatment	Ethiopia	FDCx1	PWY-8178: pentose phosphate pathway (non-oxidative branch) II	Central carbon / energy metabolism	-0.0316718	TRUE	FALSE
	Pre vs post treatment	Ethiopia	FDCx1	PWY490-3: nitrate reduction VI (assimilatory)	Central carbon / energy metabolism	-0.194031	TRUE	FALSE
	Pre vs post treatment	Ethiopia	FDCx1	PWY66-399: gluconeogenesis III	Central carbon / energy metabolism	-0.138899	TRUE	FALSE
	Pre vs post treatment	Ethiopia	FDCx1	1CMET2-PWY: folate transformations III (E. coli)	Cofactor / quinone / redox metabolism	-0.101493	TRUE	FALSE
	Pre vs post treatment	Ethiopia	FDCx1	COA-PWY-1: superpathway of coenzyme A biosynthesis III (mammals)	Cofactor / quinone / redox metabolism	-0.167104	TRUE	FALSE
	Pre vs post treatment	Ethiopia	FDCx1	COA-PWY: coenzyme A biosynthesis I (prokaryotic)	Cofactor / quinone / redox metabolism	-0.171366	TRUE	FALSE
	Pre vs post treatment	Ethiopia	FDCx1	COBALSYN-PWY: superpathway of adenosylcobalamin salvage from cobinamide I	Cofactor / quinone / redox metabolism	-0.062257	TRUE	FALSE
	Pre vs post treatment	Ethiopia	FDCx1	NONMEVIPP-PWY: methylerythritol phosphate pathway I	Cofactor / quinone / redox metabolism	-0.146296	TRUE	FALSE
	Pre vs post treatment	Ethiopia	FDCx1	PANTO-PWY: phosphopantothenate biosynthesis I	Cofactor / quinone / redox metabolism	-0.0420492	TRUE	FALSE
	Pre vs post treatment	Ethiopia	FDCx1	PANTOSYN-PWY: superpathway of coenzyme A biosynthesis I (bacteria)	Cofactor / quinone / redox metabolism	-0.0883374	TRUE	FALSE
	Pre vs post treatment	Ethiopia	FDCx1	PWY-3841: folate transformations II (plants)	Cofactor / quinone / redox metabolism	-0.114347	TRUE	FALSE
	Pre vs post treatment	Ethiopia	FDCx1	PWY-5845: superpathway of menaquinol-9 biosynthesis	Cofactor / quinone / redox metabolism	1.4245	TRUE	FALSE
	Pre vs post treatment	Ethiopia	FDCx1	PWY-5850: superpathway of menaquinol-6 biosynthesis	Cofactor / quinone / redox metabolism	1.36145	TRUE	FALSE
	Pre vs post treatment	Ethiopia	FDCx1	PWY-5860: superpathway of demethylmenaquinol-6 biosynthesis I	Cofactor / quinone / redox metabolism	1.42537	TRUE	FALSE
	Pre vs post treatment	Ethiopia	FDCx1	PWY-5862: superpathway of demethylmenaquinol-9 biosynthesis	Cofactor / quinone / redox metabolism	1.48846	TRUE	FALSE
	Pre vs post treatment	Ethiopia	FDCx1	PWY-5896: superpathway of menaquinol-10 biosynthesis	Cofactor / quinone / redox metabolism	1.39453	TRUE	FALSE
	Pre vs post treatment	Ethiopia	FDCx1	PWY-6700: queuosine biosynthesis I (de novo)	Cofactor / quinone / redox metabolism	-0.112044	TRUE	FALSE
	Pre vs post treatment	Ethiopia	FDCx1	PWY-6823: molybdopterin biosynthesis	Cofactor / quinone / redox metabolism	-0.148454	TRUE	FALSE
	Pre vs post treatment	Ethiopia	FDCx1	PWY-6897: thiamine diphosphate salvage II	Cofactor / quinone / redox metabolism	-0.104876	TRUE	FALSE
	Pre vs post treatment	Ethiopia	FDCx1	PWY-7356: thiamine diphosphate salvage IV (yeast)	Cofactor / quinone / redox metabolism	-0.113837	TRUE	FALSE
	Pre vs post treatment	Ethiopia	FDCx1	PWY-7357: thiamine phosphate formation from pyrithiamine and oxythiamine (yeast)	Cofactor / quinone / redox metabolism	-0.153521	TRUE	FALSE
	Pre vs post treatment	Ethiopia	FDCx1	PWY-7560: methylerythritol phosphate pathway II	Cofactor / quinone / redox metabolism	-0.00469697	TRUE	FALSE
	Pre vs post treatment	Ethiopia	FDCx1	PWY-7761: NAD salvage pathway II (PNC IV cycle)	Cofactor / quinone / redox metabolism	-0.0517184	TRUE	FALSE
	Pre vs post treatment	Ethiopia	FDCx1	PWY-7851: coenzyme A biosynthesis II (eukaryotic)	Cofactor / quinone / redox metabolism	-0.158531	TRUE	FALSE
	Pre vs post treatment	Ethiopia	FDCx1	PWY0-1415: superpathway of heme b biosynthesis from uroporphyrinogen-III	Cofactor / quinone / redox metabolism	1.4516	TRUE	FALSE
	Pre vs post treatment	Ethiopia	FDCx1	RIBOSYN2-PWY: flavin biosynthesis I (bacteria and plants)	Cofactor / quinone / redox metabolism	-0.0679138	TRUE	FALSE
	Pre vs post treatment	Ethiopia	FDCx1	THISYN-PWY: superpathway of thiamine diphosphate biosynthesis I	Cofactor / quinone / redox metabolism	-0.0330661	TRUE	FALSE
	Pre vs post treatment	Ethiopia	FDCx1	THISYNARA-PWY: superpathway of thiamine diphosphate biosynthesis III (eukaryotes)	Cofactor / quinone / redox metabolism	-0.266774	TRUE	FALSE
	Pre vs post treatment	Ethiopia	FDCx1	COLANSYN-PWY: colanic acid building blocks biosynthesis	Gram-negative envelope / cell wall	-0.0116022	TRUE	FALSE
	Pre vs post treatment	Ethiopia	FDCx1	DTDPRHAMSYN-PWY: dTDP-&beta;-L-rhamnose biosynthesis	Gram-negative envelope / cell wall	-0.0857369	TRUE	FALSE
	Pre vs post treatment	Ethiopia	FDCx1	KDO-NAGLIPASYN-PWY: superpathway of (Kdo)2-lipid A biosynthesis	Gram-negative envelope / cell wall	1.45872	TRUE	FALSE
	Pre vs post treatment	Ethiopia	FDCx1	OANTIGEN-PWY: O-antigen building blocks biosynthesis (E. coli)	Gram-negative envelope / cell wall	-0.0819848	TRUE	FALSE
	Pre vs post treatment	Ethiopia	FDCx1	PEPTIDOGLYCANSYN-PWY: peptidoglycan biosynthesis I (meso-diaminopimelate containing)	Gram-negative envelope / cell wall	-0.103711	TRUE	FALSE
	Pre vs post treatment	Ethiopia	FDCx1	PWY-6385: peptidoglycan biosynthesis III (mycobacteria)	Gram-negative envelope / cell wall	-0.0843569	TRUE	FALSE
	Pre vs post treatment	Ethiopia	FDCx1	PWY-6387: UDP-N-acetylmuramoyl-pentapeptide biosynthesis I (meso-diaminopimelate containing)	Gram-negative envelope / cell wall	-0.1074	TRUE	FALSE
	Pre vs post treatment	Ethiopia	FDCx1	PWY-6470: peptidoglycan biosynthesis V (&beta;-lactam resistance)	Gram-negative envelope / cell wall	-0.427334	TRUE	TRUE
	Pre vs post treatment	Ethiopia	FDCx1	PWY-7328: superpathway of UDP-glucose-derived O-antigen building blocks biosynthesis	Gram-negative envelope / cell wall	0.00842196	TRUE	FALSE
	Pre vs post treatment	Ethiopia	FDCx1	PWY-7953: UDP-N-acetylmuramoyl-pentapeptide biosynthesis III (meso-diaminopimelate containing)	Gram-negative envelope / cell wall	-0.0860447	TRUE	FALSE
	Pre vs post treatment	Ethiopia	FDCx1	LIPASYN-PWY: phospholipases	Lipid metabolism	1.64885	TRUE	FALSE
	Pre vs post treatment	Ethiopia	FDCx1	PWY-5667: CDP-diacylglycerol biosynthesis I	Lipid metabolism	-0.0752405	TRUE	FALSE
	Pre vs post treatment	Ethiopia	FDCx1	PWY-5973: cis-vaccenate biosynthesis	Lipid metabolism	-0.0907833	TRUE	FALSE
	Pre vs post treatment	Ethiopia	FDCx1	PWY-6803: phosphatidylcholine acyl editing	Lipid metabolism	1.87199	TRUE	FALSE
	Pre vs post treatment	Ethiopia	FDCx1	PWY-7663: gondoate biosynthesis (anaerobic)	Lipid metabolism	-0.067601	TRUE	FALSE
	Pre vs post treatment	Ethiopia	FDCx1	PWY0-1319: CDP-diacylglycerol biosynthesis II	Lipid metabolism	-0.0752478	TRUE	FALSE
	Pre vs post treatment	Ethiopia	FDCx1	PWY66-429: fatty acid biosynthesis initiation (mitochondria)	Lipid metabolism	-0.0303823	TRUE	FALSE
	Pre vs post treatment	Ethiopia	FDCx1	PWY-5686: UMP biosynthesis I	Nucleotide / translation-related metabolism	-0.141353	TRUE	FALSE
	Pre vs post treatment	Ethiopia	FDCx1	PWY-5695: inosine 5-phosphate degradation	Nucleotide / translation-related metabolism	-0.00762651	TRUE	FALSE
	Pre vs post treatment	Ethiopia	FDCx1	PWY-6121: 5-aminoimidazole ribonucleotide biosynthesis I	Nucleotide / translation-related metabolism	-0.114988	TRUE	FALSE
	Pre vs post treatment	Ethiopia	FDCx1	PWY-6122: 5-aminoimidazole ribonucleotide biosynthesis II	Nucleotide / translation-related metabolism	-0.0791435	TRUE	FALSE
	Pre vs post treatment	Ethiopia	FDCx1	PWY-6123: inosine-5-phosphate biosynthesis I	Nucleotide / translation-related metabolism	-0.135511	TRUE	FALSE
	Pre vs post treatment	Ethiopia	FDCx1	PWY-6124: inosine-5-phosphate biosynthesis II	Nucleotide / translation-related metabolism	-0.135864	TRUE	FALSE
	Pre vs post treatment	Ethiopia	FDCx1	PWY-6126: superpathway of adenosine nucleotides de novo biosynthesis II	Nucleotide / translation-related metabolism	0.0255322	TRUE	FALSE
	Pre vs post treatment	Ethiopia	FDCx1	PWY-6277: superpathway of 5-aminoimidazole ribonucleotide biosynthesis	Nucleotide / translation-related metabolism	-0.0791435	TRUE	FALSE
	Pre vs post treatment	Ethiopia	FDCx1	PWY-6595: superpathway of guanosine nucleotides degradation (plants)	Nucleotide / translation-related metabolism	-0.335598	TRUE	FALSE
	Pre vs post treatment	Ethiopia	FDCx1	PWY-6607: guanosine nucleotides degradation I	Nucleotide / translation-related metabolism	-0.345031	TRUE	FALSE
	Pre vs post treatment	Ethiopia	FDCx1	PWY-6609: adenine and adenosine salvage III	Nucleotide / translation-related metabolism	-0.0874597	TRUE	FALSE
	Pre vs post treatment	Ethiopia	FDCx1	PWY-6703: preQ0 biosynthesis	Nucleotide / translation-related metabolism	-0.0752447	TRUE	FALSE
	Pre vs post treatment	Ethiopia	FDCx1	PWY-7197: pyrimidine deoxyribonucleotide phosphorylation	Nucleotide / translation-related metabolism	-0.007098	TRUE	FALSE
	Pre vs post treatment	Ethiopia	FDCx1	PWY-7198: pyrimidine deoxyribonucleotides de novo biosynthesis IV	Nucleotide / translation-related metabolism	-0.349356	TRUE	FALSE
	Pre vs post treatment	Ethiopia	FDCx1	PWY-7199: pyrimidine deoxyribonucleosides salvage	Nucleotide / translation-related metabolism	-0.106079	TRUE	FALSE
	Pre vs post treatment	Ethiopia	FDCx1	PWY-7208: superpathway of pyrimidine nucleobases salvage	Nucleotide / translation-related metabolism	0.00397202	TRUE	FALSE
	Pre vs post treatment	Ethiopia	FDCx1	PWY-7221: guanosine ribonucleotides de novo biosynthesis	Nucleotide / translation-related metabolism	-0.0974446	TRUE	FALSE
	Pre vs post treatment	Ethiopia	FDCx1	PWY-7229: superpathway of adenosine nucleotides de novo biosynthesis I	Nucleotide / translation-related metabolism	0.0250403	TRUE	FALSE
	Pre vs post treatment	Ethiopia	FDCx1	PWY-7790: UMP biosynthesis II	Nucleotide / translation-related metabolism	-0.141353	TRUE	FALSE
	Pre vs post treatment	Ethiopia	FDCx1	PWY-7791: UMP biosynthesis III	Nucleotide / translation-related metabolism	-0.141353	TRUE	FALSE
	Pre vs post treatment	Ethiopia	FDCx1	PWY-8131: 5-deoxyadenosine degradation II	Nucleotide / translation-related metabolism	-0.159168	TRUE	FALSE
	Pre vs post treatment	Ethiopia	FDCx1	PWY-841: superpathway of purine nucleotides de novo biosynthesis I	Nucleotide / translation-related metabolism	-0.0141818	TRUE	FALSE
	Pre vs post treatment	Ethiopia	FDCx1	PWY0-1296: purine ribonucleosides degradation	Nucleotide / translation-related metabolism	-0.111013	TRUE	FALSE
	Pre vs post treatment	Ethiopia	FDCx1	TRNA-CHARGING-PWY: tRNA charging	Nucleotide / translation-related metabolism	-0.106957	TRUE	FALSE
	Pre vs post treatment	Ethiopia	FDCx1	ARO-PWY: chorismate biosynthesis I	Other	-0.143969	TRUE	FALSE
	Pre vs post treatment	Ethiopia	FDCx1	KETOGLUCONMET-PWY: ketogluconate metabolism	Other	1.35954	TRUE	FALSE
	Pre vs post treatment	Ethiopia	FDCx1	P124-PWY: Bifidobacterium shunt	Other	-0.468918	TRUE	TRUE
	Pre vs post treatment	Ethiopia	FDCx1	PWY-5941: glycogen degradation II	Other	-0.107963	TRUE	FALSE
	Pre vs post treatment	Ethiopia	FDCx1	PWY-6163: chorismate biosynthesis from 3-dehydroquinate	Other	-0.14717	TRUE	FALSE
	Pre vs post treatment	Ethiopia	FDCx1	PWY-6270: isoprene biosynthesis I	Other	-0.0463527	TRUE	FALSE
	Pre vs post treatment	Ethiopia	FDCx1	PWY-6527: stachyose degradation	Other	-0.0898208	TRUE	FALSE
	Pre vs post treatment	Ethiopia	FDCx1	PWY-7942: 5-oxo-L-proline metabolism	Other	1.82558	TRUE	FALSE
	Pre vs post treatment	Ethiopia	FDCx1	UDPNAGSYN-PWY: UDP-N-acetyl-D-glucosamine biosynthesis I	Other	-0.0288246	TRUE	FALSE
	Pre vs post treatment	Ethiopia	FDCx3	ARGDEG-PWY: superpathway of L-arginine, putrescine, and 4-aminobutanoate degradation	Amino acid metabolism	1.49931	TRUE	FALSE
	Pre vs post treatment	Ethiopia	FDCx3	ARGININE-SYN4-PWY: L-ornithine biosynthesis II	Amino acid metabolism	1.32219	TRUE	FALSE
	Pre vs post treatment	Ethiopia	FDCx3	ARGSYN-PWY: L-arginine biosynthesis I (via L-ornithine)	Amino acid metabolism	-0.146425	TRUE	FALSE
	Pre vs post treatment	Ethiopia	FDCx3	ARGSYNBSUB-PWY: L-arginine biosynthesis II (acetyl cycle)	Amino acid metabolism	-0.146472	TRUE	FALSE
	Pre vs post treatment	Ethiopia	FDCx3	ASPASN-PWY: superpathway of L-aspartate and L-asparagine biosynthesis	Amino acid metabolism	0.0258823	TRUE	FALSE
	Pre vs post treatment	Ethiopia	FDCx3	AST-PWY: L-arginine degradation II (AST pathway)	Amino acid metabolism	2.22891	TRUE	TRUE
	Pre vs post treatment	Ethiopia	FDCx3	BRANCHED-CHAIN-AA-SYN-PWY: superpathway of branched chain amino acid biosynthesis	Amino acid metabolism	-0.109263	TRUE	FALSE
	Pre vs post treatment	Ethiopia	FDCx3	CARNMET-PWY: L-carnitine degradation I	Amino acid metabolism	1.5647	TRUE	FALSE
	Pre vs post treatment	Ethiopia	FDCx3	GLUTORN-PWY: L-ornithine biosynthesis I	Amino acid metabolism	-0.129319	TRUE	FALSE
	Pre vs post treatment	Ethiopia	FDCx3	HISDEG-PWY: L-histidine degradation I	Amino acid metabolism	-0.291244	TRUE	FALSE
	Pre vs post treatment	Ethiopia	FDCx3	HISTSYN-PWY: L-histidine biosynthesis	Amino acid metabolism	-0.15919	TRUE	FALSE
	Pre vs post treatment	Ethiopia	FDCx3	HOMOSER-METSYN-PWY: L-methionine biosynthesis I	Amino acid metabolism	1.59573	TRUE	FALSE
	Pre vs post treatment	Ethiopia	FDCx3	HSERMETANA-PWY: L-methionine biosynthesis III	Amino acid metabolism	-0.0573724	TRUE	FALSE
	Pre vs post treatment	Ethiopia	FDCx3	ILEUSYN-PWY: L-isoleucine biosynthesis I (from threonine)	Amino acid metabolism	-0.100885	TRUE	FALSE
	Pre vs post treatment	Ethiopia	FDCx3	MET-SAM-PWY: superpathway of S-adenosyl-L-methionine biosynthesis	Amino acid metabolism	1.52303	TRUE	FALSE
	Pre vs post treatment	Ethiopia	FDCx3	METSYN-PWY: superpathway of L-homoserine and L-methionine biosynthesis	Amino acid metabolism	1.54646	TRUE	FALSE
	Pre vs post treatment	Ethiopia	FDCx3	ORNARGDEG-PWY: superpathway of L-arginine and L-ornithine degradation	Amino acid metabolism	1.49931	TRUE	FALSE
	Pre vs post treatment	Ethiopia	FDCx3	P4-PWY: superpathway of L-lysine, L-threonine and L-methionine biosynthesis I	Amino acid metabolism	1.2955	TRUE	FALSE
	Pre vs post treatment	Ethiopia	FDCx3	POLYAMINSYN3-PWY: superpathway of polyamine biosynthesis II	Amino acid metabolism	-0.265639	TRUE	FALSE
	Pre vs post treatment	Ethiopia	FDCx3	PRPP-PWY: superpathway of histidine, purine, and pyrimidine biosynthesis	Amino acid metabolism	0.853632	TRUE	FALSE
	Pre vs post treatment	Ethiopia	FDCx3	PWY-2941: L-lysine biosynthesis II	Amino acid metabolism	-0.088874	TRUE	FALSE
	Pre vs post treatment	Ethiopia	FDCx3	PWY-2942: L-lysine biosynthesis III	Amino acid metabolism	-0.102477	TRUE	FALSE
	Pre vs post treatment	Ethiopia	FDCx3	PWY-3001: superpathway of L-isoleucine biosynthesis I	Amino acid metabolism	-0.103611	TRUE	FALSE
	Pre vs post treatment	Ethiopia	FDCx3	PWY-5004: superpathway of L-citrulline metabolism	Amino acid metabolism	0.159577	TRUE	FALSE
	Pre vs post treatment	Ethiopia	FDCx3	PWY-5030: L-histidine degradation III	Amino acid metabolism	-0.495768	TRUE	FALSE
	Pre vs post treatment	Ethiopia	FDCx3	PWY-5097: L-lysine biosynthesis VI	Amino acid metabolism	-0.114575	TRUE	FALSE
	Pre vs post treatment	Ethiopia	FDCx3	PWY-5103: L-isoleucine biosynthesis III	Amino acid metabolism	-0.100208	TRUE	FALSE
	Pre vs post treatment	Ethiopia	FDCx3	PWY-5104: L-isoleucine biosynthesis IV	Amino acid metabolism	1.57054	TRUE	TRUE
	Pre vs post treatment	Ethiopia	FDCx3	PWY-5154: L-arginine biosynthesis III (via N-acetyl-L-citrulline)	Amino acid metabolism	0.0193447	TRUE	FALSE
	Pre vs post treatment	Ethiopia	FDCx3	PWY-5188: tetrapyrrole biosynthesis I (from glutamate)	Amino acid metabolism	0.0331422	TRUE	FALSE
	Pre vs post treatment	Ethiopia	FDCx3	PWY-5347: superpathway of L-methionine biosynthesis (transsulfuration)	Amino acid metabolism	1.52244	TRUE	FALSE
	Pre vs post treatment	Ethiopia	FDCx3	PWY-5505: L-glutamate and L-glutamine biosynthesis	Amino acid metabolism	0.763222	TRUE	FALSE
	Pre vs post treatment	Ethiopia	FDCx3	PWY-5692: allantoin degradation to glyoxylate II	Amino acid metabolism	1.73537	TRUE	FALSE
	Pre vs post treatment	Ethiopia	FDCx3	PWY-5705: allantoin degradation to glyoxylate III	Amino acid metabolism	2.09037	TRUE	TRUE
	Pre vs post treatment	Ethiopia	FDCx3	PWY-5918: superpathway of heme b biosynthesis from glutamate	Amino acid metabolism	1.4478	TRUE	TRUE
	Pre vs post treatment	Ethiopia	FDCx3	PWY-5920: superpathway of heme b biosynthesis from glycine	Amino acid metabolism	1.98072	TRUE	TRUE
	Pre vs post treatment	Ethiopia	FDCx3	PWY-6151: S-adenosyl-L-methionine salvage I	Amino acid metabolism	-0.137693	TRUE	FALSE
	Pre vs post treatment	Ethiopia	FDCx3	PWY-6292: superpathway of L-cysteine biosynthesis (mammalian)	Amino acid metabolism	-0.361701	TRUE	FALSE
	Pre vs post treatment	Ethiopia	FDCx3	PWY-6293: superpathway of L-cysteine biosynthesis (fungi)	Amino acid metabolism	1.92364	TRUE	TRUE
	Pre vs post treatment	Ethiopia	FDCx3	PWY-6318: L-phenylalanine degradation IV (mammalian, via side chain)	Amino acid metabolism	0.541102	TRUE	FALSE
	Pre vs post treatment	Ethiopia	FDCx3	PWY-6328: L-lysine degradation X	Amino acid metabolism	2.18276	TRUE	TRUE
	Pre vs post treatment	Ethiopia	FDCx3	PWY-6386: UDP-N-acetylmuramoyl-pentapeptide biosynthesis II (lysine-containing)	Amino acid metabolism	-0.124013	TRUE	FALSE
	Pre vs post treatment	Ethiopia	FDCx3	PWY-6628: superpathway of L-phenylalanine biosynthesis	Amino acid metabolism	-0.0254993	TRUE	FALSE
	Pre vs post treatment	Ethiopia	FDCx3	PWY-6629: superpathway of L-tryptophan biosynthesis	Amino acid metabolism	-0.142253	TRUE	FALSE
	Pre vs post treatment	Ethiopia	FDCx3	PWY-6630: superpathway of L-tyrosine biosynthesis	Amino acid metabolism	-0.0816623	TRUE	FALSE
	Pre vs post treatment	Ethiopia	FDCx3	PWY-6922: L-N&delta;-acetylornithine biosynthesis	Amino acid metabolism	0.544682	TRUE	FALSE
	Pre vs post treatment	Ethiopia	FDCx3	PWY-724: superpathway of L-lysine, L-threonine and L-methionine biosynthesis II	Amino acid metabolism	-0.12558	TRUE	FALSE
	Pre vs post treatment	Ethiopia	FDCx3	PWY-7977: L-methionine biosynthesis IV	Amino acid metabolism	-0.0497128	TRUE	FALSE
	Pre vs post treatment	Ethiopia	FDCx3	PWY-801: homocysteine and cysteine interconversion	Amino acid metabolism	1.98333	TRUE	TRUE
	Pre vs post treatment	Ethiopia	FDCx3	PWY-8187: L-arginine degradation XIII (reductive Stickland reaction)	Amino acid metabolism	-0.0507829	TRUE	FALSE
	Pre vs post treatment	Ethiopia	FDCx3	PWY0-1061: superpathway of L-alanine biosynthesis	Amino acid metabolism	-0.223486	TRUE	FALSE
	Pre vs post treatment	Ethiopia	FDCx3	PWY0-1221: putrescine degradation II	Amino acid metabolism	1.99985	TRUE	TRUE
	Pre vs post treatment	Ethiopia	FDCx3	PWY0-41: allantoin degradation IV (anaerobic)	Amino acid metabolism	2.15967	TRUE	TRUE
	Pre vs post treatment	Ethiopia	FDCx3	PWY0-461: L-lysine degradation I	Amino acid metabolism	2.1815	TRUE	FALSE
	Pre vs post treatment	Ethiopia	FDCx3	PWY0-781: aspartate superpathway	Amino acid metabolism	1.28804	TRUE	FALSE
	Pre vs post treatment	Ethiopia	FDCx3	PYRIDNUCSYN-PWY: NAD de novo biosynthesis I (from aspartate)	Amino acid metabolism	-0.0935419	TRUE	FALSE
	Pre vs post treatment	Ethiopia	FDCx3	SER-GLYSYN-PWY: superpathway of L-serine and glycine biosynthesis I	Amino acid metabolism	-0.0791546	TRUE	FALSE
	Pre vs post treatment	Ethiopia	FDCx3	THREOCAT-PWY: superpathway of L-threonine metabolism	Amino acid metabolism	1.76737	TRUE	FALSE
	Pre vs post treatment	Ethiopia	FDCx3	THRESYN-PWY: superpathway of L-threonine biosynthesis	Amino acid metabolism	-0.123484	TRUE	FALSE
	Pre vs post treatment	Ethiopia	FDCx3	TRPSYN-PWY: L-tryptophan biosynthesis	Amino acid metabolism	-0.131037	TRUE	FALSE
	Pre vs post treatment	Ethiopia	FDCx3	URDEGR-PWY: superpathway of allantoin degradation in plants	Amino acid metabolism	1.73537	TRUE	FALSE
	Pre vs post treatment	Ethiopia	FDCx3	VALSYN-PWY: L-valine biosynthesis	Amino acid metabolism	-0.104287	TRUE	FALSE
	Pre vs post treatment	Ethiopia	FDCx3	COMPLETE-ARO-PWY: superpathway of aromatic amino acid biosynthesis	Aromatic / xenobiotic-like degradation	-0.149127	TRUE	FALSE
	Pre vs post treatment	Ethiopia	FDCx3	P221-PWY: octane oxidation	Aromatic / xenobiotic-like degradation	1.56271	TRUE	FALSE
	Pre vs post treatment	Ethiopia	FDCx3	PWY-6690: cinnamate and 3-hydroxycinnamate degradation to 2-hydroxypentadienoate	Aromatic / xenobiotic-like degradation	2.41352	TRUE	TRUE
	Pre vs post treatment	Ethiopia	FDCx3	PWY-7805: (aminomethyl)phosphonate degradation	Aromatic / xenobiotic-like degradation	0.677986	TRUE	FALSE
	Pre vs post treatment	Ethiopia	FDCx3	PWY-8182: valproate &beta;-oxidation	Aromatic / xenobiotic-like degradation	0.994269	TRUE	FALSE
	Pre vs post treatment	Ethiopia	FDCx3	GALACT-GLUCUROCAT-PWY: superpathway of hexuronide and hexuronate degradation	Carbohydrate / host-diet substrate metabolism	0.976489	TRUE	FALSE
	Pre vs post treatment	Ethiopia	FDCx3	GALACTARDEG-PWY: D-galactarate degradation I	Carbohydrate / host-diet substrate metabolism	2.49555	TRUE	TRUE
	Pre vs post treatment	Ethiopia	FDCx3	GLCMANNANAUT-PWY: superpathway of N-acetylglucosamine, N-acetylmannosamine and N-acetylneuraminate degradation	Carbohydrate / host-diet substrate metabolism	-0.0638637	TRUE	FALSE
	Pre vs post treatment	Ethiopia	FDCx3	GLUCARDEG-PWY: D-glucarate degradation I	Carbohydrate / host-diet substrate metabolism	2.31249	TRUE	TRUE
	Pre vs post treatment	Ethiopia	FDCx3	GLUCARGALACTSUPER-PWY: superpathway of D-glucarate and D-galactarate degradation	Carbohydrate / host-diet substrate metabolism	2.49555	TRUE	TRUE
	Pre vs post treatment	Ethiopia	FDCx3	GLUCOSE1PMETAB-PWY: glucose and glucose-1-phosphate degradation	Carbohydrate / host-diet substrate metabolism	-0.0655128	TRUE	FALSE
	Pre vs post treatment	Ethiopia	FDCx3	GLYCOGENSYNTH-PWY: glycogen biosynthesis I (from ADP-D-Glucose)	Carbohydrate / host-diet substrate metabolism	-0.161658	TRUE	FALSE
	Pre vs post treatment	Ethiopia	FDCx3	GOLPDLCAT-PWY: superpathway of glycerol degradation to 1,3-propanediol	Carbohydrate / host-diet substrate metabolism	-0.227965	TRUE	FALSE
	Pre vs post treatment	Ethiopia	FDCx3	HEXITOLDEGSUPER-PWY: superpathway of hexitol degradation (bacteria)	Carbohydrate / host-diet substrate metabolism	1.63273	TRUE	TRUE
	Pre vs post treatment	Ethiopia	FDCx3	LACTOSECAT-PWY: lactose and galactose degradation I	Carbohydrate / host-diet substrate metabolism	-0.124547	TRUE	FALSE
	Pre vs post treatment	Ethiopia	FDCx3	PWY-5659: GDP-mannose biosynthesis	Carbohydrate / host-diet substrate metabolism	-0.00652208	TRUE	FALSE
	Pre vs post treatment	Ethiopia	FDCx3	PWY-6317: D-galactose degradation I (Leloir pathway)	Carbohydrate / host-diet substrate metabolism	-0.108281	TRUE	FALSE
	Pre vs post treatment	Ethiopia	FDCx3	PWY-6531: mannitol cycle	Carbohydrate / host-diet substrate metabolism	2.24452	TRUE	TRUE
	Pre vs post treatment	Ethiopia	FDCx3	PWY-6902: chitin degradation II (Vibrio)	Carbohydrate / host-diet substrate metabolism	-0.297669	TRUE	FALSE
	Pre vs post treatment	Ethiopia	FDCx3	PWY-6961: L-ascorbate degradation II (bacterial, aerobic)	Carbohydrate / host-diet substrate metabolism	1.64682	TRUE	TRUE
	Pre vs post treatment	Ethiopia	FDCx3	PWY-7118: chitin deacetylation	Carbohydrate / host-diet substrate metabolism	1.86794	TRUE	TRUE
	Pre vs post treatment	Ethiopia	FDCx3	PWY-7237: myo-, chiro- and scyllo-inositol degradation	Carbohydrate / host-diet substrate metabolism	-0.170703	TRUE	FALSE
	Pre vs post treatment	Ethiopia	FDCx3	PWY-7238: sucrose biosynthesis II	Carbohydrate / host-diet substrate metabolism	-0.160448	TRUE	FALSE
	Pre vs post treatment	Ethiopia	FDCx3	PWY-7456: &beta;-(1,4)-mannan degradation	Carbohydrate / host-diet substrate metabolism	-0.00175858	TRUE	FALSE
	Pre vs post treatment	Ethiopia	FDCx3	PWY0-301: L-ascorbate degradation I (bacterial, anaerobic)	Carbohydrate / host-diet substrate metabolism	1.789	TRUE	TRUE
	Pre vs post treatment	Ethiopia	FDCx3	3-HYDROXYPHENYLACETATE-DEGRADATION-PWY: 4-hydroxyphenylacetate degradation	Central carbon / energy metabolism	1.85655	TRUE	FALSE
	Pre vs post treatment	Ethiopia	FDCx3	ANAGLYCOLYSIS-PWY: glycolysis III (from glucose)	Central carbon / energy metabolism	-0.136617	TRUE	FALSE
	Pre vs post treatment	Ethiopia	FDCx3	CALVIN-PWY: Calvin-Benson-Bassham cycle	Central carbon / energy metabolism	-0.0714874	TRUE	FALSE
	Pre vs post treatment	Ethiopia	FDCx3	CENTFERM-PWY: pyruvate fermentation to butanoate	Central carbon / energy metabolism	-0.143626	TRUE	FALSE
	Pre vs post treatment	Ethiopia	FDCx3	GLYCOLYSIS-TCA-GLYOX-BYPASS: superpathway of glycolysis, pyruvate dehydrogenase, TCA, and glyoxylate bypass	Central carbon / energy metabolism	0.763991	TRUE	FALSE
	Pre vs post treatment	Ethiopia	FDCx3	GLYOXYLATE-BYPASS: glyoxylate cycle	Central carbon / energy metabolism	1.83282	TRUE	TRUE
	Pre vs post treatment	Ethiopia	FDCx3	HCAMHPDEG-PWY: 3-phenylpropanoate and 3-(3-hydroxyphenyl)propanoate degradation to 2-hydroxypentadienoate	Central carbon / energy metabolism	2.41352	TRUE	TRUE
	Pre vs post treatment	Ethiopia	FDCx3	METH-ACETATE-PWY: methanogenesis from acetate	Central carbon / energy metabolism	-0.197462	TRUE	FALSE
	Pre vs post treatment	Ethiopia	FDCx3	METHGLYUT-PWY: superpathway of methylglyoxal degradation	Central carbon / energy metabolism	1.44777	TRUE	FALSE
	Pre vs post treatment	Ethiopia	FDCx3	NONOXIPENT-PWY: pentose phosphate pathway (non-oxidative branch) I	Central carbon / energy metabolism	-0.0106372	TRUE	FALSE
	Pre vs post treatment	Ethiopia	FDCx3	P105-PWY: TCA cycle IV (2-oxoglutarate decarboxylase)	Central carbon / energy metabolism	1.67027	TRUE	TRUE
	Pre vs post treatment	Ethiopia	FDCx3	P122-PWY: heterolactic fermentation	Central carbon / energy metabolism	1.43038	TRUE	FALSE
	Pre vs post treatment	Ethiopia	FDCx3	P41-PWY: pyruvate fermentation to acetate and (S)-lactate I	Central carbon / energy metabolism	-0.12071	TRUE	FALSE
	Pre vs post treatment	Ethiopia	FDCx3	P461-PWY: hexitol fermentation to lactate, formate, ethanol and acetate	Central carbon / energy metabolism	0.866223	TRUE	FALSE
	Pre vs post treatment	Ethiopia	FDCx3	PWY-1042: glycolysis IV	Central carbon / energy metabolism	-0.114401	TRUE	FALSE
	Pre vs post treatment	Ethiopia	FDCx3	PWY-5100: pyruvate fermentation to acetate and lactate II	Central carbon / energy metabolism	-0.110573	TRUE	FALSE
	Pre vs post treatment	Ethiopia	FDCx3	PWY-5130: 2-oxobutanoate degradation I	Central carbon / energy metabolism	-0.455689	TRUE	FALSE
	Pre vs post treatment	Ethiopia	FDCx3	PWY-5464: superpathway of cytosolic glycolysis (plants), pyruvate dehydrogenase and TCA cycle	Central carbon / energy metabolism	0.485865	TRUE	FALSE
	Pre vs post treatment	Ethiopia	FDCx3	PWY-561: superpathway of glyoxylate cycle and fatty acid degradation	Central carbon / energy metabolism	2.20942	TRUE	TRUE
	Pre vs post treatment	Ethiopia	FDCx3	PWY-5675: nitrate reduction V (assimilatory)	Central carbon / energy metabolism	2.18121	TRUE	TRUE
	Pre vs post treatment	Ethiopia	FDCx3	PWY-5690: TCA cycle II (plants and fungi)	Central carbon / energy metabolism	-0.228698	TRUE	FALSE
	Pre vs post treatment	Ethiopia	FDCx3	PWY-5723: Rubisco shunt	Central carbon / energy metabolism	2.45064	TRUE	TRUE
	Pre vs post treatment	Ethiopia	FDCx3	PWY-5747: 2-methylcitrate cycle II	Central carbon / energy metabolism	2.41918	TRUE	TRUE
	Pre vs post treatment	Ethiopia	FDCx3	PWY-6590: superpathway of Clostridium acetobutylicum acidogenic fermentation	Central carbon / energy metabolism	-0.142715	TRUE	FALSE
	Pre vs post treatment	Ethiopia	FDCx3	PWY-7111: pyruvate fermentation to isobutanol (engineered)	Central carbon / energy metabolism	0.0444457	TRUE	FALSE
	Pre vs post treatment	Ethiopia	FDCx3	PWY-7254: TCA cycle VII (acetate-producers)	Central carbon / energy metabolism	0.946871	TRUE	FALSE
	Pre vs post treatment	Ethiopia	FDCx3	PWY-7383: anaerobic energy metabolism (invertebrates, cytosol)	Central carbon / energy metabolism	-0.148843	TRUE	FALSE
	Pre vs post treatment	Ethiopia	FDCx3	PWY-7384: anaerobic energy metabolism (invertebrates, mitochondrial)	Central carbon / energy metabolism	0.551569	TRUE	FALSE
	Pre vs post treatment	Ethiopia	FDCx3	PWY-7389: superpathway of anaerobic energy metabolism (invertebrates)	Central carbon / energy metabolism	0.557716	TRUE	FALSE
	Pre vs post treatment	Ethiopia	FDCx3	PWY-7616: methanol oxidation to carbon dioxide	Central carbon / energy metabolism	1.2404	TRUE	FALSE
	Pre vs post treatment	Ethiopia	FDCx3	PWY-8086: (S)-lactate fermentation to propanoate, acetate and hydrogen	Central carbon / energy metabolism	1.03564	TRUE	FALSE
	Pre vs post treatment	Ethiopia	FDCx3	PWY-8178: pentose phosphate pathway (non-oxidative branch) II	Central carbon / energy metabolism	-0.0525292	TRUE	FALSE
	Pre vs post treatment	Ethiopia	FDCx3	PWY0-1277: 3-phenylpropanoate and 3-(3-hydroxyphenyl)propanoate degradation	Central carbon / energy metabolism	2.20555	TRUE	TRUE
	Pre vs post treatment	Ethiopia	FDCx3	PWY0-42: 2-methylcitrate cycle I	Central carbon / energy metabolism	2.25691	TRUE	TRUE
	Pre vs post treatment	Ethiopia	FDCx3	PWY4LZ-257: superpathway of fermentation (Chlamydomonas reinhardtii)	Central carbon / energy metabolism	1.25008	TRUE	TRUE
	Pre vs post treatment	Ethiopia	FDCx3	PWY66-399: gluconeogenesis III	Central carbon / energy metabolism	-0.0084031	TRUE	FALSE
	Pre vs post treatment	Ethiopia	FDCx3	TCA-GLYOX-BYPASS: superpathway of glyoxylate bypass and TCA	Central carbon / energy metabolism	2.38265	TRUE	TRUE
	Pre vs post treatment	Ethiopia	FDCx3	TCA: TCA cycle I (prokaryotic)	Central carbon / energy metabolism	1.52055	TRUE	TRUE
	Pre vs post treatment	Ethiopia	FDCx3	1CMET2-PWY: folate transformations III (E. coli)	Cofactor / quinone / redox metabolism	-0.114215	TRUE	FALSE
	Pre vs post treatment	Ethiopia	FDCx3	BIOTIN-BIOSYNTHESIS-PWY: biotin biosynthesis I	Cofactor / quinone / redox metabolism	1.41015	TRUE	TRUE
	Pre vs post treatment	Ethiopia	FDCx3	COA-PWY-1: superpathway of coenzyme A biosynthesis III (mammals)	Cofactor / quinone / redox metabolism	-0.150026	TRUE	FALSE
	Pre vs post treatment	Ethiopia	FDCx3	COA-PWY: coenzyme A biosynthesis I (prokaryotic)	Cofactor / quinone / redox metabolism	-0.165046	TRUE	FALSE
	Pre vs post treatment	Ethiopia	FDCx3	COBALSYN-PWY: superpathway of adenosylcobalamin salvage from cobinamide I	Cofactor / quinone / redox metabolism	-0.10062	TRUE	FALSE
	Pre vs post treatment	Ethiopia	FDCx3	HEME-BIOSYNTHESIS-II-1: heme b biosynthesis V (aerobic)	Cofactor / quinone / redox metabolism	1.86196	TRUE	TRUE
	Pre vs post treatment	Ethiopia	FDCx3	HEME-BIOSYNTHESIS-II: heme b biosynthesis I (aerobic)	Cofactor / quinone / redox metabolism	1.65857	TRUE	TRUE
	Pre vs post treatment	Ethiopia	FDCx3	HEMESYN2-PWY: heme b biosynthesis II (oxygen-independent)	Cofactor / quinone / redox metabolism	0.897021	TRUE	FALSE
	Pre vs post treatment	Ethiopia	FDCx3	NAD-BIOSYNTHESIS-II: NAD salvage pathway III (to nicotinamide riboside)	Cofactor / quinone / redox metabolism	1.15225	TRUE	FALSE
	Pre vs post treatment	Ethiopia	FDCx3	NONMEVIPP-PWY: methylerythritol phosphate pathway I	Cofactor / quinone / redox metabolism	-0.17443	TRUE	FALSE
	Pre vs post treatment	Ethiopia	FDCx3	PANTO-PWY: phosphopantothenate biosynthesis I	Cofactor / quinone / redox metabolism	-0.0693437	TRUE	FALSE
	Pre vs post treatment	Ethiopia	FDCx3	PANTOSYN-PWY: superpathway of coenzyme A biosynthesis I (bacteria)	Cofactor / quinone / redox metabolism	-0.100644	TRUE	FALSE
	Pre vs post treatment	Ethiopia	FDCx3	PWY-3841: folate transformations II (plants)	Cofactor / quinone / redox metabolism	-0.120178	TRUE	FALSE
	Pre vs post treatment	Ethiopia	FDCx3	PWY-5837: 2-carboxy-1,4-naphthoquinol biosynthesis	Cofactor / quinone / redox metabolism	2.11494	TRUE	TRUE
	Pre vs post treatment	Ethiopia	FDCx3	PWY-5838: superpathway of menaquinol-8 biosynthesis I	Cofactor / quinone / redox metabolism	1.75349	TRUE	TRUE
	Pre vs post treatment	Ethiopia	FDCx3	PWY-5840: superpathway of menaquinol-7 biosynthesis	Cofactor / quinone / redox metabolism	1.64869	TRUE	TRUE
	Pre vs post treatment	Ethiopia	FDCx3	PWY-5845: superpathway of menaquinol-9 biosynthesis	Cofactor / quinone / redox metabolism	1.94081	TRUE	TRUE
	Pre vs post treatment	Ethiopia	FDCx3	PWY-5850: superpathway of menaquinol-6 biosynthesis	Cofactor / quinone / redox metabolism	1.87538	TRUE	TRUE
	Pre vs post treatment	Ethiopia	FDCx3	PWY-5855: ubiquinol-7 biosynthesis (early decarboxylation)	Cofactor / quinone / redox metabolism	1.4424	TRUE	FALSE
	Pre vs post treatment	Ethiopia	FDCx3	PWY-5860: superpathway of demethylmenaquinol-6 biosynthesis I	Cofactor / quinone / redox metabolism	1.94151	TRUE	TRUE
	Pre vs post treatment	Ethiopia	FDCx3	PWY-5861: superpathway of demethylmenaquinol-8 biosynthesis I	Cofactor / quinone / redox metabolism	1.83046	TRUE	TRUE
	Pre vs post treatment	Ethiopia	FDCx3	PWY-5862: superpathway of demethylmenaquinol-9 biosynthesis	Cofactor / quinone / redox metabolism	2.00538	TRUE	TRUE
	Pre vs post treatment	Ethiopia	FDCx3	PWY-5896: superpathway of menaquinol-10 biosynthesis	Cofactor / quinone / redox metabolism	1.84328	TRUE	TRUE
	Pre vs post treatment	Ethiopia	FDCx3	PWY-5897: superpathway of menaquinol-11 biosynthesis	Cofactor / quinone / redox metabolism	1.8716	TRUE	TRUE
	Pre vs post treatment	Ethiopia	FDCx3	PWY-5898: superpathway of menaquinol-12 biosynthesis	Cofactor / quinone / redox metabolism	1.8716	TRUE	TRUE
	Pre vs post treatment	Ethiopia	FDCx3	PWY-5899: superpathway of menaquinol-13 biosynthesis	Cofactor / quinone / redox metabolism	1.8716	TRUE	TRUE
	Pre vs post treatment	Ethiopia	FDCx3	PWY-6168: flavin biosynthesis III (fungi)	Cofactor / quinone / redox metabolism	1.58118	TRUE	FALSE
	Pre vs post treatment	Ethiopia	FDCx3	PWY-6700: queuosine biosynthesis I (de novo)	Cofactor / quinone / redox metabolism	-0.152488	TRUE	FALSE
	Pre vs post treatment	Ethiopia	FDCx3	PWY-6708: ubiquinol-8 biosynthesis (early decarboxylation)	Cofactor / quinone / redox metabolism	1.05214	TRUE	FALSE
	Pre vs post treatment	Ethiopia	FDCx3	PWY-6823: molybdopterin biosynthesis	Cofactor / quinone / redox metabolism	-0.217457	TRUE	FALSE
	Pre vs post treatment	Ethiopia	FDCx3	PWY-6897: thiamine diphosphate salvage II	Cofactor / quinone / redox metabolism	-0.150911	TRUE	FALSE
	Pre vs post treatment	Ethiopia	FDCx3	PWY-7204: pyridoxal 5-phosphate salvage II (plants)	Cofactor / quinone / redox metabolism	1.93887	TRUE	TRUE
	Pre vs post treatment	Ethiopia	FDCx3	PWY-7356: thiamine diphosphate salvage IV (yeast)	Cofactor / quinone / redox metabolism	-0.213989	TRUE	FALSE
	Pre vs post treatment	Ethiopia	FDCx3	PWY-7357: thiamine phosphate formation from pyrithiamine and oxythiamine (yeast)	Cofactor / quinone / redox metabolism	-0.219402	TRUE	FALSE
	Pre vs post treatment	Ethiopia	FDCx3	PWY-7560: methylerythritol phosphate pathway II	Cofactor / quinone / redox metabolism	-0.0974666	TRUE	FALSE
	Pre vs post treatment	Ethiopia	FDCx3	PWY-7761: NAD salvage pathway II (PNC IV cycle)	Cofactor / quinone / redox metabolism	-0.0440733	TRUE	FALSE
	Pre vs post treatment	Ethiopia	FDCx3	PWY-7851: coenzyme A biosynthesis II (eukaryotic)	Cofactor / quinone / redox metabolism	-0.143864	TRUE	FALSE
	Pre vs post treatment	Ethiopia	FDCx3	PWY0-1415: superpathway of heme b biosynthesis from uroporphyrinogen-III	Cofactor / quinone / redox metabolism	1.79936	TRUE	TRUE
	Pre vs post treatment	Ethiopia	FDCx3	PWY3O-4107: NAD salvage pathway V (PNC V cycle)	Cofactor / quinone / redox metabolism	1.39179	TRUE	FALSE
	Pre vs post treatment	Ethiopia	FDCx3	PYRIDNUCSAL-PWY: NAD salvage pathway I (PNC VI cycle)	Cofactor / quinone / redox metabolism	1.32055	TRUE	FALSE
	Pre vs post treatment	Ethiopia	FDCx3	RIBOSYN2-PWY: flavin biosynthesis I (bacteria and plants)	Cofactor / quinone / redox metabolism	-0.157128	TRUE	FALSE
	Pre vs post treatment	Ethiopia	FDCx3	THISYN-PWY: superpathway of thiamine diphosphate biosynthesis I	Cofactor / quinone / redox metabolism	-0.0105626	TRUE	FALSE
	Pre vs post treatment	Ethiopia	FDCx3	THISYNARA-PWY: superpathway of thiamine diphosphate biosynthesis III (eukaryotes)	Cofactor / quinone / redox metabolism	-0.320509	TRUE	FALSE
	Pre vs post treatment	Ethiopia	FDCx3	UBISYN-PWY: superpathway of ubiquinol-8 biosynthesis (early decarboxylation)	Cofactor / quinone / redox metabolism	1.04907	TRUE	FALSE
	Pre vs post treatment	Ethiopia	FDCx3	COLANSYN-PWY: colanic acid building blocks biosynthesis	Gram-negative envelope / cell wall	0.00230339	TRUE	FALSE
	Pre vs post treatment	Ethiopia	FDCx3	DTDPRHAMSYN-PWY: dTDP-&beta;-L-rhamnose biosynthesis	Gram-negative envelope / cell wall	-0.11382	TRUE	FALSE
	Pre vs post treatment	Ethiopia	FDCx3	ECASYN-PWY: enterobacterial common antigen biosynthesis	Gram-negative envelope / cell wall	2.19113	TRUE	TRUE
	Pre vs post treatment	Ethiopia	FDCx3	FUC-RHAMCAT-PWY: superpathway of fucose and rhamnose degradation	Gram-negative envelope / cell wall	1.37324	TRUE	FALSE
	Pre vs post treatment	Ethiopia	FDCx3	LPSSYN-PWY: superpathway of lipopolysaccharide biosynthesis	Gram-negative envelope / cell wall	1.63007	TRUE	FALSE
	Pre vs post treatment	Ethiopia	FDCx3	NAGLIPASYN-PWY: lipid IVA biosynthesis (E. coli)	Gram-negative envelope / cell wall	1.9467	TRUE	TRUE
	Pre vs post treatment	Ethiopia	FDCx3	OANTIGEN-PWY: O-antigen building blocks biosynthesis (E. coli)	Gram-negative envelope / cell wall	-0.0708702	TRUE	FALSE
	Pre vs post treatment	Ethiopia	FDCx3	PEPTIDOGLYCANSYN-PWY: peptidoglycan biosynthesis I (meso-diaminopimelate containing)	Gram-negative envelope / cell wall	-0.115186	TRUE	FALSE
	Pre vs post treatment	Ethiopia	FDCx3	PWY-6385: peptidoglycan biosynthesis III (mycobacteria)	Gram-negative envelope / cell wall	-0.0927597	TRUE	FALSE
	Pre vs post treatment	Ethiopia	FDCx3	PWY-6387: UDP-N-acetylmuramoyl-pentapeptide biosynthesis I (meso-diaminopimelate containing)	Gram-negative envelope / cell wall	-0.117049	TRUE	FALSE
	Pre vs post treatment	Ethiopia	FDCx3	PWY-6470: peptidoglycan biosynthesis V (&beta;-lactam resistance)	Gram-negative envelope / cell wall	-0.354383	TRUE	FALSE
	Pre vs post treatment	Ethiopia	FDCx3	PWY-7953: UDP-N-acetylmuramoyl-pentapeptide biosynthesis III (meso-diaminopimelate containing)	Gram-negative envelope / cell wall	-0.094161	TRUE	FALSE
	Pre vs post treatment	Ethiopia	FDCx3	PWY-8073: lipid IVA biosynthesis (P. putida)	Gram-negative envelope / cell wall	1.9467	TRUE	TRUE
	Pre vs post treatment	Ethiopia	FDCx3	PWY0-1338: polymyxin resistance	Gram-negative envelope / cell wall	1.77568	TRUE	TRUE
	Pre vs post treatment	Ethiopia	FDCx3	RHAMCAT-PWY: L-rhamnose degradation I	Gram-negative envelope / cell wall	0.0526095	TRUE	FALSE
	Pre vs post treatment	Ethiopia	FDCx3	FAO-PWY: fatty acid &beta;-oxidation I (generic)	Lipid metabolism	1.96537	TRUE	TRUE
	Pre vs post treatment	Ethiopia	FDCx3	FASYN-ELONG-PWY: fatty acid elongation -- saturated	Lipid metabolism	1.41489	TRUE	TRUE
	Pre vs post treatment	Ethiopia	FDCx3	LIPASYN-PWY: phospholipases	Lipid metabolism	1.67389	TRUE	TRUE
	Pre vs post treatment	Ethiopia	FDCx3	PWY-5138: fatty acid &beta;-oxidation IV (unsaturated, even number)	Lipid metabolism	2.04566	TRUE	TRUE
	Pre vs post treatment	Ethiopia	FDCx3	PWY-5667: CDP-diacylglycerol biosynthesis I	Lipid metabolism	-0.0896605	TRUE	FALSE
	Pre vs post treatment	Ethiopia	FDCx3	PWY-5971: palmitate biosynthesis (type II fatty acid synthase)	Lipid metabolism	1.3445	TRUE	FALSE
	Pre vs post treatment	Ethiopia	FDCx3	PWY-5973: cis-vaccenate biosynthesis	Lipid metabolism	-0.0274544	TRUE	FALSE
	Pre vs post treatment	Ethiopia	FDCx3	PWY-5981: CDP-diacylglycerol biosynthesis III	Lipid metabolism	0.755135	TRUE	FALSE
	Pre vs post treatment	Ethiopia	FDCx3	PWY-5989: stearate biosynthesis II (bacteria and plants)	Lipid metabolism	1.05869	TRUE	FALSE
	Pre vs post treatment	Ethiopia	FDCx3	PWY-6282: palmitoleate biosynthesis I (from (5Z)-dodec-5-enoate)	Lipid metabolism	1.42621	TRUE	TRUE
	Pre vs post treatment	Ethiopia	FDCx3	PWY-6284: superpathway of unsaturated fatty acids biosynthesis (E. coli)	Lipid metabolism	1.16072	TRUE	FALSE
	Pre vs post treatment	Ethiopia	FDCx3	PWY-6803: phosphatidylcholine acyl editing	Lipid metabolism	2.08049	TRUE	TRUE
	Pre vs post treatment	Ethiopia	FDCx3	PWY-7094: fatty acid salvage	Lipid metabolism	1.75703	TRUE	TRUE
	Pre vs post treatment	Ethiopia	FDCx3	PWY-7409: phospholipid remodeling (phosphatidylethanolamine, yeast)	Lipid metabolism	NA	TRUE	FALSE
	Pre vs post treatment	Ethiopia	FDCx3	PWY-7663: gondoate biosynthesis (anaerobic)	Lipid metabolism	-0.00334319	TRUE	FALSE
	Pre vs post treatment	Ethiopia	FDCx3	PWY-7664: oleate biosynthesis IV (anaerobic)	Lipid metabolism	1.4026	TRUE	TRUE
	Pre vs post treatment	Ethiopia	FDCx3	PWY-7783: plasmalogen degradation	Lipid metabolism	0.83297	TRUE	FALSE
	Pre vs post treatment	Ethiopia	FDCx3	PWY-7858: (5Z)-dodecenoate biosynthesis II	Lipid metabolism	0.978985	TRUE	FALSE
	Pre vs post treatment	Ethiopia	FDCx3	PWY0-1319: CDP-diacylglycerol biosynthesis II	Lipid metabolism	-0.0896605	TRUE	FALSE
	Pre vs post treatment	Ethiopia	FDCx3	PWY0-1337: oleate &beta;-oxidation	Lipid metabolism	1.84225	TRUE	TRUE
	Pre vs post treatment	Ethiopia	FDCx3	PWY0-862: (5Z)-dodecenoate biosynthesis I	Lipid metabolism	1.14788	TRUE	FALSE
	Pre vs post treatment	Ethiopia	FDCx3	PWY66-391: fatty acid &beta;-oxidation VI (mammalian peroxisome)	Lipid metabolism	-0.450625	TRUE	FALSE
	Pre vs post treatment	Ethiopia	FDCx3	PWY66-429: fatty acid biosynthesis initiation (mitochondria)	Lipid metabolism	0.02284	TRUE	FALSE
	Pre vs post treatment	Ethiopia	FDCx3	PWY66-430: myristate biosynthesis (mitochondria)	Lipid metabolism	0.663353	TRUE	FALSE
	Pre vs post treatment	Ethiopia	FDCx3	DENOVOPURINE2-PWY: superpathway of purine nucleotides de novo biosynthesis II	Nucleotide / translation-related metabolism	0.857832	TRUE	FALSE
	Pre vs post treatment	Ethiopia	FDCx3	PWY-5686: UMP biosynthesis I	Nucleotide / translation-related metabolism	-0.154193	TRUE	FALSE
	Pre vs post treatment	Ethiopia	FDCx3	PWY-5695: inosine 5-phosphate degradation	Nucleotide / translation-related metabolism	-0.02918	TRUE	FALSE
	Pre vs post treatment	Ethiopia	FDCx3	PWY-6121: 5-aminoimidazole ribonucleotide biosynthesis I	Nucleotide / translation-related metabolism	-0.108282	TRUE	FALSE
	Pre vs post treatment	Ethiopia	FDCx3	PWY-6122: 5-aminoimidazole ribonucleotide biosynthesis II	Nucleotide / translation-related metabolism	-0.0944806	TRUE	FALSE
	Pre vs post treatment	Ethiopia	FDCx3	PWY-6123: inosine-5-phosphate biosynthesis I	Nucleotide / translation-related metabolism	-0.124885	TRUE	FALSE
	Pre vs post treatment	Ethiopia	FDCx3	PWY-6124: inosine-5-phosphate biosynthesis II	Nucleotide / translation-related metabolism	-0.125418	TRUE	FALSE
	Pre vs post treatment	Ethiopia	FDCx3	PWY-6125: superpathway of guanosine nucleotides de novo biosynthesis II	Nucleotide / translation-related metabolism	-0.0145867	TRUE	FALSE
	Pre vs post treatment	Ethiopia	FDCx3	PWY-6126: superpathway of adenosine nucleotides de novo biosynthesis II	Nucleotide / translation-related metabolism	-0.00768281	TRUE	FALSE
	Pre vs post treatment	Ethiopia	FDCx3	PWY-6277: superpathway of 5-aminoimidazole ribonucleotide biosynthesis	Nucleotide / translation-related metabolism	-0.0944806	TRUE	FALSE
	Pre vs post treatment	Ethiopia	FDCx3	PWY-6545: pyrimidine deoxyribonucleotides de novo biosynthesis III	Nucleotide / translation-related metabolism	1.29224	TRUE	FALSE
	Pre vs post treatment	Ethiopia	FDCx3	PWY-6609: adenine and adenosine salvage III	Nucleotide / translation-related metabolism	-0.138009	TRUE	FALSE
	Pre vs post treatment	Ethiopia	FDCx3	PWY-6703: preQ0 biosynthesis	Nucleotide / translation-related metabolism	-0.116164	TRUE	FALSE
	Pre vs post treatment	Ethiopia	FDCx3	PWY-7184: pyrimidine deoxyribonucleotides de novo biosynthesis I	Nucleotide / translation-related metabolism	1.29213	TRUE	FALSE
	Pre vs post treatment	Ethiopia	FDCx3	PWY-7187: pyrimidine deoxyribonucleotides de novo biosynthesis II	Nucleotide / translation-related metabolism	1.15303	TRUE	FALSE
	Pre vs post treatment	Ethiopia	FDCx3	PWY-7197: pyrimidine deoxyribonucleotide phosphorylation	Nucleotide / translation-related metabolism	-0.0684756	TRUE	FALSE
	Pre vs post treatment	Ethiopia	FDCx3	PWY-7198: pyrimidine deoxyribonucleotides de novo biosynthesis IV	Nucleotide / translation-related metabolism	-0.228059	TRUE	FALSE
	Pre vs post treatment	Ethiopia	FDCx3	PWY-7199: pyrimidine deoxyribonucleosides salvage	Nucleotide / translation-related metabolism	-0.132265	TRUE	FALSE
	Pre vs post treatment	Ethiopia	FDCx3	PWY-7208: superpathway of pyrimidine nucleobases salvage	Nucleotide / translation-related metabolism	-0.0816422	TRUE	FALSE
	Pre vs post treatment	Ethiopia	FDCx3	PWY-7220: adenosine deoxyribonucleotides de novo biosynthesis II	Nucleotide / translation-related metabolism	0.0236855	TRUE	FALSE
	Pre vs post treatment	Ethiopia	FDCx3	PWY-7221: guanosine ribonucleotides de novo biosynthesis	Nucleotide / translation-related metabolism	-0.117599	TRUE	FALSE
	Pre vs post treatment	Ethiopia	FDCx3	PWY-7222: guanosine deoxyribonucleotides de novo biosynthesis II	Nucleotide / translation-related metabolism	0.0236855	TRUE	FALSE
	Pre vs post treatment	Ethiopia	FDCx3	PWY-7228: superpathway of guanosine nucleotides de novo biosynthesis I	Nucleotide / translation-related metabolism	-0.0111459	TRUE	FALSE
	Pre vs post treatment	Ethiopia	FDCx3	PWY-7229: superpathway of adenosine nucleotides de novo biosynthesis I	Nucleotide / translation-related metabolism	0.0105791	TRUE	FALSE
	Pre vs post treatment	Ethiopia	FDCx3	PWY-7790: UMP biosynthesis II	Nucleotide / translation-related metabolism	-0.154193	TRUE	FALSE
	Pre vs post treatment	Ethiopia	FDCx3	PWY-7791: UMP biosynthesis III	Nucleotide / translation-related metabolism	-0.154193	TRUE	FALSE
	Pre vs post treatment	Ethiopia	FDCx3	PWY-8131: 5-deoxyadenosine degradation II	Nucleotide / translation-related metabolism	-0.152985	TRUE	FALSE
	Pre vs post treatment	Ethiopia	FDCx3	PWY-841: superpathway of purine nucleotides de novo biosynthesis I	Nucleotide / translation-related metabolism	-0.0312722	TRUE	FALSE
	Pre vs post treatment	Ethiopia	FDCx3	PWY0-1296: purine ribonucleosides degradation	Nucleotide / translation-related metabolism	-0.121858	TRUE	FALSE
	Pre vs post treatment	Ethiopia	FDCx3	PWY0-1298: superpathway of pyrimidine deoxyribonucleosides degradation	Nucleotide / translation-related metabolism	0.787909	TRUE	FALSE
	Pre vs post treatment	Ethiopia	FDCx3	PWY0-166: superpathway of pyrimidine deoxyribonucleotides de novo biosynthesis (E. coli)	Nucleotide / translation-related metabolism	2.26396	TRUE	TRUE
	Pre vs post treatment	Ethiopia	FDCx3	TRNA-CHARGING-PWY: tRNA charging	Nucleotide / translation-related metabolism	-0.115585	TRUE	FALSE
	Pre vs post treatment	Ethiopia	FDCx3	ARO-PWY: chorismate biosynthesis I	Other	-0.152967	TRUE	FALSE
	Pre vs post treatment	Ethiopia	FDCx3	DARABCATK12-PWY: D-arabinose degradation I	Other	1.139	TRUE	FALSE
	Pre vs post treatment	Ethiopia	FDCx3	FUCCAT-PWY: fucose degradation	Other	0.911436	TRUE	FALSE
	Pre vs post treatment	Ethiopia	FDCx3	GALACTITOLCAT-PWY: galactitol degradation	Other	1.86675	TRUE	TRUE
	Pre vs post treatment	Ethiopia	FDCx3	GLYCOL-GLYOXDEG-PWY: superpathway of glycol metabolism and degradation	Other	1.63667	TRUE	TRUE
	Pre vs post treatment	Ethiopia	FDCx3	KETOGLUCONMET-PWY: ketogluconate metabolism	Other	1.4506	TRUE	FALSE
	Pre vs post treatment	Ethiopia	FDCx3	P124-PWY: Bifidobacterium shunt	Other	-0.418083	TRUE	FALSE
	Pre vs post treatment	Ethiopia	FDCx3	P161-PWY: acetylene degradation (anaerobic)	Other	1.33199	TRUE	FALSE
	Pre vs post treatment	Ethiopia	FDCx3	POLYISOPRENSYN-PWY: polyisoprenoid biosynthesis (E. coli)	Other	1.16744	TRUE	FALSE
	Pre vs post treatment	Ethiopia	FDCx3	PWY-4984: urea cycle	Other	-0.208486	TRUE	FALSE
	Pre vs post treatment	Ethiopia	FDCx3	PWY-5656: mannosylglycerate biosynthesis I	Other	2.15145	TRUE	TRUE
	Pre vs post treatment	Ethiopia	FDCx3	PWY-5941: glycogen degradation II	Other	-0.125785	TRUE	FALSE
	Pre vs post treatment	Ethiopia	FDCx3	PWY-6147: 6-hydroxymethyl-dihydropterin diphosphate biosynthesis I	Other	-0.0837741	TRUE	FALSE
	Pre vs post treatment	Ethiopia	FDCx3	PWY-6163: chorismate biosynthesis from 3-dehydroquinate	Other	-0.157295	TRUE	FALSE
	Pre vs post treatment	Ethiopia	FDCx3	PWY-6270: isoprene biosynthesis I	Other	-0.0368831	TRUE	FALSE
	Pre vs post treatment	Ethiopia	FDCx3	PWY-6519: 8-amino-7-oxononanoate biosynthesis I	Other	1.52451	TRUE	TRUE
	Pre vs post treatment	Ethiopia	FDCx3	PWY-6527: stachyose degradation	Other	-0.089454	TRUE	FALSE
	Pre vs post treatment	Ethiopia	FDCx3	PWY-7269: mitochondrial NADPH production (yeast)	Other	1.16089	TRUE	FALSE
	Pre vs post treatment	Ethiopia	FDCx3	PWY-7371: 1,4-dihydroxy-6-naphthoate biosynthesis II	Other	-0.708808	TRUE	FALSE
	Pre vs post treatment	Ethiopia	FDCx3	PWY-7385: 1,3-propanediol biosynthesis (engineered)	Other	1.76212	TRUE	TRUE
	Pre vs post treatment	Ethiopia	FDCx3	PWY-7388: octanoyl-[acyl-carrier protein] biosynthesis (mitochondria, yeast)	Other	0.619026	TRUE	FALSE
	Pre vs post treatment	Ethiopia	FDCx3	PWY-7446: sulfoquinovose degradation I	Other	2.03842	TRUE	TRUE
	Pre vs post treatment	Ethiopia	FDCx3	PWY-7873: D-erythronate degradation II	Other	1.56568	TRUE	FALSE
	Pre vs post treatment	Ethiopia	FDCx3	PWY-7874: L-threonate degradation	Other	1.38448	TRUE	FALSE
	Pre vs post treatment	Ethiopia	FDCx3	PWY-7942: 5-oxo-L-proline metabolism	Other	1.96997	TRUE	TRUE
	Pre vs post treatment	Ethiopia	FDCx3	PWY-821: superpathway of sulfur amino acid biosynthesis (Saccharomyces cerevisiae)	Other	0.706911	TRUE	FALSE
	Pre vs post treatment	Ethiopia	FDCx3	UDPNAGSYN-PWY: UDP-N-acetyl-D-glucosamine biosynthesis I	Other	-0.00152703	TRUE	FALSE
