## Supplementary Table for "Genome-resolved metagenomics reveals population-dependent gut microbiome responses to albendazole-ivermectin treatment" (part 3 of 3)

### Sheet: Table S13 MAG_to_SampleID (continued)
MAG_ID	Sample_ID	ENA_sample_accession_ERS	ENA_study_accession_ERP
cleaned_long_2078827.8_bin_13_permissive_filtered_kept_contigs	2.07883e+06	ERS23435256	ERP163922
cleaned_long_2078831.5_bin_37_permissive_filtered_kept_contigs	2.07883e+06	ERS23435283	ERP163922
cleaned_long_2078831.5_bin_54_strict_filtered_kept_contigs	2.07883e+06	ERS23435283	ERP163922
cleaned_long_2078831.5_bin_69_permissive_filtered_kept_contigs	2.07883e+06	ERS23435283	ERP163922
cleaned_long_ET_0052_V6_bin_38_permissive_filtered_kept_contigs	ALIVE-ET-0052-V6-S	ERS23845260	ERP163922
cleaned_long_ET_0072_V6_bin_8_strict_filtered_kept_contigs	ALIVE-ET-0072-V6-S	ERS23845265	ERP163922
cleaned_long_ET_0088_V0_bin_36_orgin_filtered_kept_contigs	ALIVE-ET-0088-V0-S	ERS23844938	ERP163922
cleaned_long_ET_0098_V6_bin_54_strict_filtered_kept_contigs	ALIVE-ET-0098-V6-S	ERS23845230	ERP163922
cleaned_long_ET_0109_V6_bin_28_orgin_filtered_kept_contigs	ALIVE-ET-0109-V6-S	ERS23845235	ERP163922
cleaned_long_ET_0114_V6_bin_45_orgin_filtered_kept_contigs	ALIVE-ET-0114-V6-S	ERS23845238	ERP163922
cleaned_long_ET_0174_V6_bin_2_orgin_filtered_kept_contigs	ALIVE-ET-0174-V6-S	ERS23845272	ERP163922
cleaned_long_ET_0184_V6_bin_17_permissive_filtered_kept_contigs	ALIVE-ET-0184-V6-S	ERS23845281	ERP163922
cleaned_long_ET_0199_V6_bin_53_strict_filtered_kept_contigs	ALIVE-ET-0199-V6-S	ERS23845285	ERP163922
cleaned_long_ET_0217_V0_bin_15_permissive_filtered_kept_contigs	ALIVE-ET-0217-V0-S	ERS23845007	ERP163922
cleaned_long_ET_0245_V6_bin_26_permissive_filtered_kept_contigs	ALIVE-ET-0245-V6-S	ERS23845303	ERP163922
cleaned_long_ET_0278_V0_bin_14_permissive_filtered_kept_contigs	ALIVE-ET-0278-V0-S	ERS23845046	ERP163922
cleaned_long_ET_0353_V6_bin_25_permissive_filtered_kept_contigs	ALIVE-ET-0353-V6-S	ERS23845375	ERP163922
cleaned_long_2079054.7_bin_6_orgin_filtered_kept_contigs	2.07905e+06	ERS23435274	ERP163922
cleaned_long_ET_0080_V6_bin_73_strict_filtered_kept_contigs	ALIVE-ET-0080-V6-S	ERS23845221	ERP163922
cleaned_long_ET_0277_V0_bin_41_orgin_filtered_kept_contigs	ALIVE-ET-0277-V0-S	ERS23845030	ERP163922
cleaned_long_2079066_bin_17_strict_filtered_kept_contigs	2079066	ERS23435308	ERP163922
cleaned_long_ET_0442_V6_bin_54_orgin_filtered_kept_contigs	ALIVE-ET-0442-V6-S	ERS23845395	ERP163922
cleaned_long_2079077.6_bin_59_permissive_filtered_kept_contigs	2.07908e+06	ERS23435294	ERP163922
cleaned_long_ET_0020_V0_bin_27_orgin_filtered_kept_contigs	ALIVE-ET-0020-V0-S	ERS23844971	ERP163922
cleaned_long_ET_0020_V6_bin_24_permissive_filtered_kept_contigs	ALIVE-ET-0020-V6-S	ERS23845258	ERP163922
cleaned_long_ET_0304_V6_bin_34_orgin_filtered_kept_contigs	ALIVE-ET-0304-V6-S	ERS23845433	ERP163922
cleaned_long_ET_0323_V0_bin_37_orgin_filtered_kept_contigs	ALIVE-ET-0323-V0-S	ERS23845067	ERP163922
cleaned_long_2079077.6_bin_6_orgin_filtered_kept_contigs	2.07908e+06	ERS23435294	ERP163922
cleaned_long_2079086.8_bin_18_orgin_filtered_kept_contigs	2.07909e+06	ERS23435212	ERP163922
cleaned_long_ET_0013_V6_bin_15_permissive_filtered_kept_contigs	ALIVE-ET-0013-V6-S	ERS23845193	ERP163922
cleaned_long_2079087.5_bin_38_strict_filtered_kept_contigs	2.07909e+06	ERS23435252	ERP163922
cleaned_long_ET_0068_V6_bin_32_orgin_filtered_kept_contigs	ALIVE-ET-0068-V6-S	ERS23845263	ERP163922
cleaned_long_ET_0174_V0_bin_7_orgin_filtered_kept_contigs	ALIVE-ET-0174-V0-S	ERS23844985	ERP163922
cleaned_long_ET_0176_V0_bin_1_strict_filtered_kept_contigs	ALIVE-ET-0176-V0-S	ERS23844986	ERP163922
cleaned_long_2079088.2_bin_2_strict_filtered_kept_contigs	2.07909e+06	ERS23435315	ERP163922
cleaned_long_ET_0504_V6_bin_20_permissive_filtered_kept_contigs	ALIVE-ET-0504-V6-S	ERS23845421	ERP163922
cleaned_long_2079088.2_bin_88_orgin_filtered_kept_contigs	2.07909e+06	ERS23435315	ERP163922
cleaned_long_ET_0337_V6_bin_24_strict_filtered_kept_contigs	ALIVE-ET-0337-V6-S	ERS23845457	ERP163922
cleaned_long_2079089.9_bin_30_strict_filtered_kept_contigs	2.07909e+06	ERS23435279	ERP163922
cleaned_long_ET_0001_V6_bin_14_strict_filtered_kept_contigs	ALIVE-ET-0001-V6-S	ERS23845190	ERP163922
cleaned_long_ET_0064_V0_bin_17_orgin_filtered_kept_contigs	ALIVE-ET-0064-V0-S	ERS23844920	ERP163922
cleaned_long_ET_0181_V0_bin_41_orgin_filtered_kept_contigs	ALIVE-ET-0181-V0-S	ERS23844992	ERP163922
cleaned_long_ET_0189_V0_bin_65_strict_filtered_kept_contigs	ALIVE-ET-0189-V0-S	ERS23844995	ERP163922
cleaned_long_ET_0189_V6_bin_31_permissive_filtered_kept_contigs	ALIVE-ET-0189-V6-S	ERS23845284	ERP163922
cleaned_long_ET_0001_V6_bin_37_orgin_filtered_kept_contigs	ALIVE-ET-0001-V6-S	ERS23845190	ERP163922
cleaned_long_ET_0008_V0_bin_54_strict_filtered_kept_contigs	ALIVE-ET-0008-V0-S	ERS23844901	ERP163922
cleaned_long_ET_0008_V6_bin_104_strict_filtered_kept_contigs	ALIVE-ET-0008-V6-S	ERS23845191	ERP163922
cleaned_long_ET_0020_V0_bin_79_orgin_filtered_kept_contigs	ALIVE-ET-0020-V0-S	ERS23844971	ERP163922
cleaned_long_ET_0038_V0_bin_19_orgin_filtered_kept_contigs	ALIVE-ET-0038-V0-S	ERS23844912	ERP163922
cleaned_long_ET_0057_V0_bin_10_strict_filtered_kept_contigs	ALIVE-ET-0057-V0-S	ERS23844918	ERP163922
cleaned_long_ET_0061_V0_bin_35_orgin_filtered_kept_contigs	ALIVE-ET-0061-V0-S	ERS23844919	ERP163922
cleaned_long_ET_0061_V6_bin_59_orgin_filtered_kept_contigs	ALIVE-ET-0061-V6-S	ERS23845206	ERP163922
cleaned_long_ET_0080_V6_bin_38_strict_filtered_kept_contigs	ALIVE-ET-0080-V6-S	ERS23845221	ERP163922
cleaned_long_ET_0092_V0_bin_77_permissive_filtered_kept_contigs	ALIVE-ET-0092-V0-S	ERS23844979	ERP163922
cleaned_long_ET_0092_V6_bin_39_strict_filtered_kept_contigs	ALIVE-ET-0092-V6-S	ERS23845269	ERP163922
cleaned_long_ET_0095_V6_bin_44_orgin_filtered_kept_contigs	ALIVE-ET-0095-V6-S	ERS23845228	ERP163922
cleaned_long_ET_0096_V6_bin_43_strict_filtered_kept_contigs	ALIVE-ET-0096-V6-S	ERS23845229	ERP163922
cleaned_long_ET_0120_V6_bin_23_permissive_filtered_kept_contigs	ALIVE-ET-0120-V6-S	ERS23845242	ERP163922
cleaned_long_ET_0140_V6_bin_22_strict_filtered_kept_contigs	ALIVE-ET-0140-V6-S	ERS23845251	ERP163922
cleaned_long_ET_0160_V0_bin_26_orgin_filtered_kept_contigs	ALIVE-ET-0160-V0-S	ERS23844982	ERP163922
cleaned_long_ET_0178_V0_bin_47_permissive_filtered_kept_contigs	ALIVE-ET-0178-V0-S	ERS23844990	ERP163922
cleaned_long_ET_0178_V6_bin_4_orgin_filtered_kept_contigs	ALIVE-ET-0178-V6-S	ERS23845278	ERP163922
cleaned_long_ET_0180_V0_bin_33_permissive_filtered_kept_contigs	ALIVE-ET-0180-V0-S	ERS23844991	ERP163922
cleaned_long_ET_0206_V0_bin_50_permissive_filtered_kept_contigs	ALIVE-ET-0206-V0-S	ERS23844999	ERP163922
cleaned_long_ET_0206_V6_bin_93_strict_filtered_kept_contigs	ALIVE-ET-0206-V6-S	ERS23845287	ERP163922
cleaned_long_ET_0208_V0_bin_13_orgin_filtered_kept_contigs	ALIVE-ET-0208-V0-S	ERS23845001	ERP163922
cleaned_long_ET_0208_V6_bin_11_orgin_filtered_kept_contigs	ALIVE-ET-0208-V6-S	ERS23845289	ERP163922
cleaned_long_ET_0211_V6_bin_24_permissive_filtered_kept_contigs	ALIVE-ET-0211-V6-S	ERS23845290	ERP163922
cleaned_long_ET_0212_V0_bin_7_strict_filtered_kept_contigs	ALIVE-ET-0212-V0-S	ERS23845005	ERP163922
cleaned_long_ET_0212_V6_bin_93_permissive_filtered_kept_contigs	ALIVE-ET-0212-V6-S	ERS23845292	ERP163922
cleaned_long_ET_0214_V0_bin_52_permissive_filtered_kept_contigs	ALIVE-ET-0214-V0-S	ERS23845006	ERP163922
cleaned_long_ET_0220_V0_bin_44_strict_filtered_kept_contigs	ALIVE-ET-0220-V0-S	ERS23845010	ERP163922
cleaned_long_ET_0220_V6_bin_62_strict_filtered_kept_contigs	ALIVE-ET-0220-V6-S	ERS23845295	ERP163922
cleaned_long_ET_0225_V6_bin_11_permissive_filtered_kept_contigs	ALIVE-ET-0225-V6-S	ERS23845297	ERP163922
cleaned_long_ET_0258_V6_bin_28_orgin_filtered_kept_contigs	ALIVE-ET-0258-V6-S	ERS23845307	ERP163922
cleaned_long_ET_0262_V0_bin_37_strict_filtered_kept_contigs	ALIVE-ET-0262-V0-S	ERS23845025	ERP163922
cleaned_long_ET_0262_V6_bin_40_permissive_filtered_kept_contigs	ALIVE-ET-0262-V6-S	ERS23845311	ERP163922
cleaned_long_ET_0266_V0_bin_41_orgin_filtered_kept_contigs	ALIVE-ET-0266-V0-S	ERS23845027	ERP163922
cleaned_long_ET_0266_V6_bin_16_strict_filtered_kept_contigs	ALIVE-ET-0266-V6-S	ERS23845313	ERP163922
cleaned_long_ET_0267_V0_bin_63_orgin_filtered_kept_contigs	ALIVE-ET-0267-V0-S	ERS23845050	ERP163922
cleaned_long_ET_0270_V6_bin_46_orgin_filtered_kept_contigs	ALIVE-ET-0270-V6-S	ERS23845314	ERP163922
cleaned_long_ET_0277_V6_bin_9_permissive_filtered_kept_contigs	ALIVE-ET-0277-V6-S	ERS23845318	ERP163922
cleaned_long_ET_0296_V0_bin_54_strict_filtered_kept_contigs	ALIVE-ET-0296-V0-S	ERS23845119	ERP163922
cleaned_long_ET_0296_V6_bin_3_strict_filtered_kept_contigs	ALIVE-ET-0296-V6-S	ERS23845373	ERP163922
cleaned_long_ET_0302_V0_bin_43_orgin_filtered_kept_contigs	ALIVE-ET-0302-V0-S	ERS23845109	ERP163922
cleaned_long_ET_0318_V0_bin_8_strict_filtered_kept_contigs	ALIVE-ET-0318-V0-S	ERS23845064	ERP163922
cleaned_long_ET_0318_V6_bin_40_orgin_filtered_kept_contigs	ALIVE-ET-0318-V6-S	ERS23845445	ERP163922
cleaned_long_ET_0323_V0_bin_85_orgin_filtered_kept_contigs	ALIVE-ET-0323-V0-S	ERS23845067	ERP163922
cleaned_long_ET_0372_V6_bin_6_permissive_filtered_kept_contigs	ALIVE-ET-0372-V6-S	ERS23845370	ERP163922
cleaned_long_ET_0380_V0_bin_57_strict_filtered_kept_contigs	ALIVE-ET-0380-V0-S	ERS23845096	ERP163922
cleaned_long_ET_0384_V0_bin_43_orgin_filtered_kept_contigs	ALIVE-ET-0384-V0-S	ERS23845099	ERP163922
cleaned_long_ET_0405_V6_bin_76_orgin_filtered_kept_contigs	ALIVE-ET-0405-V6-S	ERS23845362	ERP163922
cleaned_long_ET_0426_V0_bin_55_permissive_filtered_kept_contigs	ALIVE-ET-0426-V0-S	ERS23845132	ERP163922
cleaned_long_ET_0426_V6_bin_39_permissive_filtered_kept_contigs	ALIVE-ET-0426-V6-S	ERS23845385	ERP163922
cleaned_long_ET_0450_V0_bin_17_permissive_filtered_kept_contigs	ALIVE-ET-0450-V0-S	ERS23845144	ERP163922
cleaned_long_ET_0452_V0_bin_6_strict_filtered_kept_contigs	ALIVE-ET-0452-V0-S	ERS23845145	ERP163922
cleaned_long_ET_0452_V6_bin_5_permissive_filtered_kept_contigs	ALIVE-ET-0452-V6-S	ERS23845399	ERP163922
cleaned_long_ET_0456_V0_bin_44_orgin_filtered_kept_contigs	ALIVE-ET-0456-V0-S	ERS23845172	ERP163922
cleaned_long_ET_0457_V0_bin_33_orgin_filtered_kept_contigs	ALIVE-ET-0457-V0-S	ERS23845147	ERP163922
cleaned_long_ET_0457_V6_bin_42_permissive_filtered_kept_contigs	ALIVE-ET-0457-V6-S	ERS23845402	ERP163922
cleaned_long_ET_0496_V0_bin_42_orgin_filtered_kept_contigs	ALIVE-ET-0496-V0-S	ERS23845163	ERP163922
cleaned_long_ET_0555_V0_bin_39_orgin_filtered_kept_contigs	ALIVE-ET-0555-V0-S	ERS23845174	ERP163922
cleaned_long_ET_0555_V6_bin_31_orgin_filtered_kept_contigs	ALIVE-ET-0555-V6-S	ERS23845462	ERP163922
cleaned_long_ET_0001_V6_bin_38_permissive_filtered_kept_contigs	ALIVE-ET-0001-V6-S	ERS23845190	ERP163922
cleaned_long_ET_0008_V0_bin_49_strict_filtered_kept_contigs	ALIVE-ET-0008-V0-S	ERS23844901	ERP163922
cleaned_long_ET_0020_V0_bin_65_strict_filtered_kept_contigs	ALIVE-ET-0020-V0-S	ERS23844971	ERP163922
cleaned_long_ET_0061_V0_bin_5_permissive_filtered_kept_contigs	ALIVE-ET-0061-V0-S	ERS23844919	ERP163922
cleaned_long_ET_0097_V0_bin_23_permissive_filtered_kept_contigs	ALIVE-ET-0097-V0-S	ERS23844942	ERP163922
cleaned_long_ET_0103_V0_bin_62_permissive_filtered_kept_contigs	ALIVE-ET-0103-V0-S	ERS23844945	ERP163922
cleaned_long_ET_0103_V6_bin_44_permissive_filtered_kept_contigs	ALIVE-ET-0103-V6-S	ERS23845233	ERP163922
cleaned_long_ET_0115_V6_bin_79_permissive_filtered_kept_contigs	ALIVE-ET-0115-V6-S	ERS23845239	ERP163922
cleaned_long_ET_0128_V0_bin_87_permissive_filtered_kept_contigs	ALIVE-ET-0128-V0-S	ERS23844958	ERP163922
cleaned_long_ET_0146_V0_bin_85_strict_filtered_kept_contigs	ALIVE-ET-0146-V0-S	ERS23844966	ERP163922
cleaned_long_ET_0151_V6_bin_7_strict_filtered_kept_contigs	ALIVE-ET-0151-V6-S	ERS23845266	ERP163922
cleaned_long_ET_0160_V0_bin_25_permissive_filtered_kept_contigs	ALIVE-ET-0160-V0-S	ERS23844982	ERP163922
cleaned_long_ET_0161_V0_bin_63_permissive_filtered_kept_contigs	ALIVE-ET-0161-V0-S	ERS23844983	ERP163922
cleaned_long_ET_0230_V0_bin_3_orgin_filtered_kept_contigs	ALIVE-ET-0230-V0-S	ERS23845013	ERP163922
cleaned_long_ET_0240_V0_bin_95_strict_filtered_kept_contigs	ALIVE-ET-0240-V0-S	ERS23845015	ERP163922
cleaned_long_ET_0255_V0_bin_99_permissive_filtered_kept_contigs	ALIVE-ET-0255-V0-S	ERS23845021	ERP163922
cleaned_long_ET_0258_V0_bin_77_permissive_filtered_kept_contigs	ALIVE-ET-0258-V0-S	ERS23845020	ERP163922
cleaned_long_ET_0262_V0_bin_89_permissive_filtered_kept_contigs	ALIVE-ET-0262-V0-S	ERS23845025	ERP163922
cleaned_long_ET_0262_V6_bin_62_orgin_filtered_kept_contigs	ALIVE-ET-0262-V6-S	ERS23845311	ERP163922
cleaned_long_ET_0263_V6_bin_40_permissive_filtered_kept_contigs	ALIVE-ET-0263-V6-S	ERS23845331	ERP163922
cleaned_long_ET_0267_V6_bin_69_strict_filtered_kept_contigs	ALIVE-ET-0267-V6-S	ERS23845430	ERP163922
cleaned_long_ET_0294_V6_bin_43_permissive_filtered_kept_contigs	ALIVE-ET-0294-V6-S	ERS23845323	ERP163922
cleaned_long_ET_0304_V0_bin_33_strict_filtered_kept_contigs	ALIVE-ET-0304-V0-S	ERS23845054	ERP163922
cleaned_long_ET_0304_V6_bin_8_permissive_filtered_kept_contigs	ALIVE-ET-0304-V6-S	ERS23845433	ERP163922
cleaned_long_ET_0343_V6_bin_3_permissive_filtered_kept_contigs	ALIVE-ET-0343-V6-S	ERS23845367	ERP163922
cleaned_long_ET_0346_V0_bin_29_orgin_filtered_kept_contigs	ALIVE-ET-0346-V0-S	ERS23845120	ERP163922
cleaned_long_ET_0346_V6_bin_103_orgin_filtered_kept_contigs	ALIVE-ET-0346-V6-S	ERS23845374	ERP163922
cleaned_long_ET_0385_V6_bin_105_permissive_filtered_kept_contigs	ALIVE-ET-0385-V6-S	ERS23845377	ERP163922
cleaned_long_ET_0426_V0_bin_24_strict_filtered_kept_contigs	ALIVE-ET-0426-V0-S	ERS23845132	ERP163922
cleaned_long_ET_0426_V6_bin_42_strict_filtered_kept_contigs	ALIVE-ET-0426-V6-S	ERS23845385	ERP163922
cleaned_long_ET_0481_V6_bin_31_orgin_filtered_kept_contigs	ALIVE-ET-0481-V6-S	ERS23845409	ERP163922
cleaned_long_ET_0485_V6_bin_7_strict_filtered_kept_contigs	ALIVE-ET-0485-V6-S	ERS23845411	ERP163922
cleaned_long_ET_0555_V6_bin_35_permissive_filtered_kept_contigs	ALIVE-ET-0555-V6-S	ERS23845462	ERP163922
cleaned_long_ET_0760_V0_bin_19_strict_filtered_kept_contigs	ALIVE-ET-0760-V0-S	ERS23845184	ERP163922
cleaned_long_ET_1125_V0_bin_40_strict_filtered_kept_contigs	ALIVE-ET-1125-V0-S	ERS23845187	ERP163922
cleaned_long_ET_0001_V6_bin_42_orgin_filtered_kept_contigs	ALIVE-ET-0001-V6-S	ERS23845190	ERP163922
cleaned_long_ET_0008_V6_bin_83_strict_filtered_kept_contigs	ALIVE-ET-0008-V6-S	ERS23845191	ERP163922
cleaned_long_ET_0061_V0_bin_57_orgin_filtered_kept_contigs	ALIVE-ET-0061-V0-S	ERS23844919	ERP163922
cleaned_long_ET_0061_V6_bin_26_strict_filtered_kept_contigs	ALIVE-ET-0061-V6-S	ERS23845206	ERP163922
cleaned_long_ET_0063_V0_bin_45_strict_filtered_kept_contigs	ALIVE-ET-0063-V0-S	ERS23844929	ERP163922
cleaned_long_ET_0134_V0_bin_58_orgin_filtered_kept_contigs	ALIVE-ET-0134-V0-S	ERS23844960	ERP163922
cleaned_long_ET_0160_V0_bin_77_orgin_filtered_kept_contigs	ALIVE-ET-0160-V0-S	ERS23844982	ERP163922
cleaned_long_ET_0178_V0_bin_69_permissive_filtered_kept_contigs	ALIVE-ET-0178-V0-S	ERS23844990	ERP163922
cleaned_long_ET_0180_V0_bin_8_orgin_filtered_kept_contigs	ALIVE-ET-0180-V0-S	ERS23844991	ERP163922
cleaned_long_ET_0212_V0_bin_88_strict_filtered_kept_contigs	ALIVE-ET-0212-V0-S	ERS23845005	ERP163922
cleaned_long_ET_0294_V6_bin_81_orgin_filtered_kept_contigs	ALIVE-ET-0294-V6-S	ERS23845323	ERP163922
cleaned_long_ET_0437_V0_bin_85_orgin_filtered_kept_contigs	ALIVE-ET-0437-V0-S	ERS23845141	ERP163922
cleaned_long_ET_0437_V6_bin_75_strict_filtered_kept_contigs	ALIVE-ET-0437-V6-S	ERS23845394	ERP163922
cleaned_long_ET_0555_V0_bin_41_orgin_filtered_kept_contigs	ALIVE-ET-0555-V0-S	ERS23845174	ERP163922
cleaned_long_ET_0555_V6_bin_86_orgin_filtered_kept_contigs	ALIVE-ET-0555-V6-S	ERS23845462	ERP163922
cleaned_long_ET_0001_V6_bin_8_strict_filtered_kept_contigs	ALIVE-ET-0001-V6-S	ERS23845190	ERP163922
cleaned_long_ET_0004_V6_bin_16_strict_filtered_kept_contigs	ALIVE-ET-0004-V6-S	ERS23845188	ERP163922
cleaned_long_ET_0009_V0_bin_29_orgin_filtered_kept_contigs	ALIVE-ET-0009-V0-S	ERS23844904	ERP163922
cleaned_long_ET_0027_V0_bin_27_strict_filtered_kept_contigs	ALIVE-ET-0027-V0-S	ERS23844907	ERP163922
cleaned_long_ET_0031_V0_bin_6_orgin_filtered_kept_contigs	ALIVE-ET-0031-V0-S	ERS23844910	ERP163922
cleaned_long_ET_0031_V6_bin_47_orgin_filtered_kept_contigs	ALIVE-ET-0031-V6-S	ERS23845198	ERP163922
cleaned_long_ET_0044_V6_bin_2_orgin_filtered_kept_contigs	ALIVE-ET-0044-V6-S	ERS23845204	ERP163922
cleaned_long_ET_0060_V0_bin_31_strict_filtered_kept_contigs	ALIVE-ET-0060-V0-S	ERS23844928	ERP163922
cleaned_long_ET_0061_V6_bin_119_permissive_filtered_kept_contigs	ALIVE-ET-0061-V6-S	ERS23845206	ERP163922
cleaned_long_ET_0063_V0_bin_5_permissive_filtered_kept_contigs	ALIVE-ET-0063-V0-S	ERS23844929	ERP163922
cleaned_long_ET_0069_V6_bin_7_orgin_filtered_kept_contigs	ALIVE-ET-0069-V6-S	ERS23845219	ERP163922
cleaned_long_ET_0080_V6_bin_14_strict_filtered_kept_contigs	ALIVE-ET-0080-V6-S	ERS23845221	ERP163922
cleaned_long_ET_0092_V0_bin_35_strict_filtered_kept_contigs	ALIVE-ET-0092-V0-S	ERS23844979	ERP163922
cleaned_long_ET_0096_V0_bin_57_strict_filtered_kept_contigs	ALIVE-ET-0096-V0-S	ERS23844940	ERP163922
cleaned_long_ET_0103_V0_bin_78_strict_filtered_kept_contigs	ALIVE-ET-0103-V0-S	ERS23844945	ERP163922
cleaned_long_ET_0108_V0_bin_36_strict_filtered_kept_contigs	ALIVE-ET-0108-V0-S	ERS23844946	ERP163922
cleaned_long_ET_0114_V0_bin_1_permissive_filtered_kept_contigs	ALIVE-ET-0114-V0-S	ERS23844950	ERP163922
cleaned_long_ET_0115_V0_bin_17_orgin_filtered_kept_contigs	ALIVE-ET-0115-V0-S	ERS23844951	ERP163922
cleaned_long_ET_0120_V6_bin_29_strict_filtered_kept_contigs	ALIVE-ET-0120-V6-S	ERS23845242	ERP163922
cleaned_long_ET_0125_V0_bin_77_orgin_filtered_kept_contigs	ALIVE-ET-0125-V0-S	ERS23844955	ERP163922
cleaned_long_ET_0125_V6_bin_55_strict_filtered_kept_contigs	ALIVE-ET-0125-V6-S	ERS23845243	ERP163922
cleaned_long_ET_0153_V6_bin_32_strict_filtered_kept_contigs	ALIVE-ET-0153-V6-S	ERS23845256	ERP163922
cleaned_long_ET_0160_V6_bin_74_orgin_filtered_kept_contigs	ALIVE-ET-0160-V6-S	ERS23845268	ERP163922
cleaned_long_ET_0161_V0_bin_88_permissive_filtered_kept_contigs	ALIVE-ET-0161-V0-S	ERS23844983	ERP163922
cleaned_long_ET_0161_V6_bin_8_orgin_filtered_kept_contigs	ALIVE-ET-0161-V6-S	ERS23845270	ERP163922
cleaned_long_ET_0170_V6_bin_13_orgin_filtered_kept_contigs	ALIVE-ET-0170-V6-S	ERS23845257	ERP163922
cleaned_long_ET_0174_V6_bin_50_permissive_filtered_kept_contigs	ALIVE-ET-0174-V6-S	ERS23845272	ERP163922
cleaned_long_ET_0176_V0_bin_57_orgin_filtered_kept_contigs	ALIVE-ET-0176-V0-S	ERS23844986	ERP163922
cleaned_long_ET_0195_V6_bin_44_orgin_filtered_kept_contigs	ALIVE-ET-0195-V6-S	ERS23845427	ERP163922
cleaned_long_ET_0196_V6_bin_25_orgin_filtered_kept_contigs	ALIVE-ET-0196-V6-S	ERS23845283	ERP163922
cleaned_long_ET_0206_V0_bin_19_permissive_filtered_kept_contigs	ALIVE-ET-0206-V0-S	ERS23844999	ERP163922
cleaned_long_ET_0221_V6_bin_13_strict_filtered_kept_contigs	ALIVE-ET-0221-V6-S	ERS23845327	ERP163922
cleaned_long_ET_0225_V6_bin_61_strict_filtered_kept_contigs	ALIVE-ET-0225-V6-S	ERS23845297	ERP163922
cleaned_long_ET_0236_V0_bin_54_orgin_filtered_kept_contigs	ALIVE-ET-0236-V0-S	ERS23845014	ERP163922
cleaned_long_ET_0240_V0_bin_52_strict_filtered_kept_contigs	ALIVE-ET-0240-V0-S	ERS23845015	ERP163922
cleaned_long_ET_0245_V0_bin_11_permissive_filtered_kept_contigs	ALIVE-ET-0245-V0-S	ERS23845016	ERP163922
cleaned_long_ET_0248_V0_bin_2_orgin_filtered_kept_contigs	ALIVE-ET-0248-V0-S	ERS23845017	ERP163922
cleaned_long_ET_0248_V6_bin_3_strict_filtered_kept_contigs	ALIVE-ET-0248-V6-S	ERS23845304	ERP163922
cleaned_long_ET_0249_V6_bin_38_strict_filtered_kept_contigs	ALIVE-ET-0249-V6-S	ERS23845305	ERP163922
cleaned_long_ET_0253_V0_bin_28_permissive_filtered_kept_contigs	ALIVE-ET-0253-V0-S	ERS23845044	ERP163922
cleaned_long_ET_0254_V0_bin_22_orgin_filtered_kept_contigs	ALIVE-ET-0254-V0-S	ERS23845019	ERP163922
cleaned_long_ET_0255_V0_bin_59_strict_filtered_kept_contigs	ALIVE-ET-0255-V0-S	ERS23845021	ERP163922
cleaned_long_ET_0255_V6_bin_40_orgin_filtered_kept_contigs	ALIVE-ET-0255-V6-S	ERS23845308	ERP163922
cleaned_long_ET_0260_V0_bin_51_strict_filtered_kept_contigs	ALIVE-ET-0260-V0-S	ERS23845022	ERP163922
cleaned_long_ET_0260_V6_bin_37_permissive_filtered_kept_contigs	ALIVE-ET-0260-V6-S	ERS23845309	ERP163922
cleaned_long_ET_0261_V0_bin_34_strict_filtered_kept_contigs	ALIVE-ET-0261-V0-S	ERS23845023	ERP163922
cleaned_long_ET_0262_V0_bin_62_strict_filtered_kept_contigs	ALIVE-ET-0262-V0-S	ERS23845025	ERP163922
cleaned_long_ET_0266_V0_bin_57_permissive_filtered_kept_contigs	ALIVE-ET-0266-V0-S	ERS23845027	ERP163922
cleaned_long_ET_0266_V6_bin_39_strict_filtered_kept_contigs	ALIVE-ET-0266-V6-S	ERS23845313	ERP163922
cleaned_long_ET_0267_V0_bin_65_orgin_filtered_kept_contigs	ALIVE-ET-0267-V0-S	ERS23845050	ERP163922
cleaned_long_ET_0290_V6_bin_71_strict_filtered_kept_contigs	ALIVE-ET-0290-V6-S	ERS23845322	ERP163922
cleaned_long_ET_0296_V6_bin_11_orgin_filtered_kept_contigs	ALIVE-ET-0296-V6-S	ERS23845373	ERP163922
cleaned_long_ET_0305_V6_bin_62_permissive_filtered_kept_contigs	ALIVE-ET-0305-V6-S	ERS23845434	ERP163922
cleaned_long_ET_0310_V0_bin_77_orgin_filtered_kept_contigs	ALIVE-ET-0310-V0-S	ERS23845058	ERP163922
cleaned_long_ET_0310_V6_bin_51_strict_filtered_kept_contigs	ALIVE-ET-0310-V6-S	ERS23845437	ERP163922
cleaned_long_ET_0311_V0_bin_46_strict_filtered_kept_contigs	ALIVE-ET-0311-V0-S	ERS23845059	ERP163922
cleaned_long_ET_0314_V6_bin_58_strict_filtered_kept_contigs	ALIVE-ET-0314-V6-S	ERS23845441	ERP163922
cleaned_long_ET_0321_V6_bin_44_orgin_filtered_kept_contigs	ALIVE-ET-0321-V6-S	ERS23845446	ERP163922
cleaned_long_ET_0323_V0_bin_42_permissive_filtered_kept_contigs	ALIVE-ET-0323-V0-S	ERS23845067	ERP163922
cleaned_long_ET_0323_V6_bin_6_permissive_filtered_kept_contigs	ALIVE-ET-0323-V6-S	ERS23845447	ERP163922
cleaned_long_ET_0324_V0_bin_42_strict_filtered_kept_contigs	ALIVE-ET-0324-V0-S	ERS23845068	ERP163922
cleaned_long_ET_0326_V0_bin_29_permissive_filtered_kept_contigs	ALIVE-ET-0326-V0-S	ERS23845069	ERP163922
cleaned_long_ET_0326_V6_bin_74_strict_filtered_kept_contigs	ALIVE-ET-0326-V6-S	ERS23845449	ERP163922
cleaned_long_ET_0327_V0_bin_44_strict_filtered_kept_contigs	ALIVE-ET-0327-V0-S	ERS23845070	ERP163922
cleaned_long_ET_0330_V6_bin_38_permissive_filtered_kept_contigs	ALIVE-ET-0330-V6-S	ERS23845453	ERP163922
cleaned_long_ET_0342_V0_bin_28_orgin_filtered_kept_contigs	ALIVE-ET-0342-V0-S	ERS23845112	ERP163922
cleaned_long_ET_0345_V0_bin_63_orgin_filtered_kept_contigs	ALIVE-ET-0345-V0-S	ERS23845114	ERP163922
cleaned_long_ET_0346_V6_bin_76_strict_filtered_kept_contigs	ALIVE-ET-0346-V6-S	ERS23845374	ERP163922
cleaned_long_ET_0347_V6_bin_55_orgin_filtered_kept_contigs	ALIVE-ET-0347-V6-S	ERS23845460	ERP163922
cleaned_long_ET_0348_V0_bin_34_orgin_filtered_kept_contigs	ALIVE-ET-0348-V0-S	ERS23845115	ERP163922
cleaned_long_ET_0348_V6_bin_12_strict_filtered_kept_contigs	ALIVE-ET-0348-V6-S	ERS23845369	ERP163922
cleaned_long_ET_0350_V0_bin_52_orgin_filtered_kept_contigs	ALIVE-ET-0350-V0-S	ERS23845083	ERP163922
cleaned_long_ET_0360_V0_bin_35_orgin_filtered_kept_contigs	ALIVE-ET-0360-V0-S	ERS23845122	ERP163922
cleaned_long_ET_0360_V6_bin_52_strict_filtered_kept_contigs	ALIVE-ET-0360-V6-S	ERS23845376	ERP163922
cleaned_long_ET_0363_V0_bin_23_strict_filtered_kept_contigs	ALIVE-ET-0363-V0-S	ERS23845089	ERP163922
cleaned_long_ET_0373_V6_bin_4_permissive_filtered_kept_contigs	ALIVE-ET-0373-V6-S	ERS23845346	ERP163922
cleaned_long_ET_0378_V0_bin_3_orgin_filtered_kept_contigs	ALIVE-ET-0378-V0-S	ERS23845093	ERP163922
cleaned_long_ET_0380_V6_bin_16_orgin_filtered_kept_contigs	ALIVE-ET-0380-V6-S	ERS23845349	ERP163922
cleaned_long_ET_0381_V0_bin_37_orgin_filtered_kept_contigs	ALIVE-ET-0381-V0-S	ERS23845097	ERP163922
cleaned_long_ET_0387_V0_bin_42_strict_filtered_kept_contigs	ALIVE-ET-0387-V0-S	ERS23845102	ERP163922
cleaned_long_ET_0387_V6_bin_33_permissive_filtered_kept_contigs	ALIVE-ET-0387-V6-S	ERS23845354	ERP163922
cleaned_long_ET_0389_V6_bin_62_strict_filtered_kept_contigs	ALIVE-ET-0389-V6-S	ERS23845355	ERP163922
cleaned_long_ET_0390_V0_bin_15_strict_filtered_kept_contigs	ALIVE-ET-0390-V0-S	ERS23845105	ERP163922
cleaned_long_ET_0393_V0_bin_11_permissive_filtered_kept_contigs	ALIVE-ET-0393-V0-S	ERS23845104	ERP163922
cleaned_long_ET_0405_V6_bin_60_strict_filtered_kept_contigs	ALIVE-ET-0405-V6-S	ERS23845362	ERP163922
cleaned_long_ET_0407_V0_bin_15_permissive_filtered_kept_contigs	ALIVE-ET-0407-V0-S	ERS23845108	ERP163922
cleaned_long_ET_0409_V0_bin_10_strict_filtered_kept_contigs	ALIVE-ET-0409-V0-S	ERS23845124	ERP163922
cleaned_long_ET_0411_V0_bin_106_strict_filtered_kept_contigs	ALIVE-ET-0411-V0-S	ERS23845126	ERP163922
cleaned_long_ET_0420_V0_bin_4_strict_filtered_kept_contigs	ALIVE-ET-0420-V0-S	ERS23845129	ERP163922
cleaned_long_ET_0427_V6_bin_2_orgin_filtered_kept_contigs	ALIVE-ET-0427-V6-S	ERS23845386	ERP163922
cleaned_long_ET_0431_V0_bin_11_strict_filtered_kept_contigs	ALIVE-ET-0431-V0-S	ERS23845136	ERP163922
cleaned_long_ET_0433_V0_bin_14_strict_filtered_kept_contigs	ALIVE-ET-0433-V0-S	ERS23845137	ERP163922
cleaned_long_ET_0434_V6_bin_15_orgin_filtered_kept_contigs	ALIVE-ET-0434-V6-S	ERS23845392	ERP163922
cleaned_long_ET_0437_V0_bin_69_permissive_filtered_kept_contigs	ALIVE-ET-0437-V0-S	ERS23845141	ERP163922
cleaned_long_ET_0437_V6_bin_33_orgin_filtered_kept_contigs	ALIVE-ET-0437-V6-S	ERS23845394	ERP163922
cleaned_long_ET_0447_V0_bin_36_permissive_filtered_kept_contigs	ALIVE-ET-0447-V0-S	ERS23845142	ERP163922
cleaned_long_ET_0449_V0_bin_38_orgin_filtered_kept_contigs	ALIVE-ET-0449-V0-S	ERS23845173	ERP163922
cleaned_long_ET_0454_V0_bin_49_strict_filtered_kept_contigs	ALIVE-ET-0454-V0-S	ERS23845148	ERP163922
cleaned_long_ET_0454_V6_bin_80_permissive_filtered_kept_contigs	ALIVE-ET-0454-V6-S	ERS23845401	ERP163922
cleaned_long_ET_0457_V6_bin_60_strict_filtered_kept_contigs	ALIVE-ET-0457-V6-S	ERS23845402	ERP163922
cleaned_long_ET_0463_V0_bin_43_orgin_filtered_kept_contigs	ALIVE-ET-0463-V0-S	ERS23845149	ERP163922
cleaned_long_ET_0463_V6_bin_29_orgin_filtered_kept_contigs	ALIVE-ET-0463-V6-S	ERS23845403	ERP163922
cleaned_long_ET_0468_V6_bin_10_orgin_filtered_kept_contigs	ALIVE-ET-0468-V6-S	ERS23845404	ERP163922
cleaned_long_ET_0478_V0_bin_18_orgin_filtered_kept_contigs	ALIVE-ET-0478-V0-S	ERS23845151	ERP163922
cleaned_long_ET_0478_V6_bin_60_orgin_filtered_kept_contigs	ALIVE-ET-0478-V6-S	ERS23845406	ERP163922
cleaned_long_ET_0482_V0_bin_23_orgin_filtered_kept_contigs	ALIVE-ET-0482-V0-S	ERS23845157	ERP163922
cleaned_long_ET_0485_V0_bin_58_strict_filtered_kept_contigs	ALIVE-ET-0485-V0-S	ERS23845159	ERP163922
cleaned_long_ET_0485_V6_bin_5_strict_filtered_kept_contigs	ALIVE-ET-0485-V6-S	ERS23845411	ERP163922
cleaned_long_ET_0490_V0_bin_59_orgin_filtered_kept_contigs	ALIVE-ET-0490-V0-S	ERS23845161	ERP163922
cleaned_long_ET_0490_V6_bin_2_orgin_filtered_kept_contigs	ALIVE-ET-0490-V6-S	ERS23845414	ERP163922
cleaned_long_ET_0498_V0_bin_40_strict_filtered_kept_contigs	ALIVE-ET-0498-V0-S	ERS23845165	ERP163922
cleaned_long_ET_0499_V0_bin_37_permissive_filtered_kept_contigs	ALIVE-ET-0499-V0-S	ERS23845166	ERP163922
cleaned_long_ET_0505_V0_bin_10_orgin_filtered_kept_contigs	ALIVE-ET-0505-V0-S	ERS23845168	ERP163922
cleaned_long_ET_0507_V0_bin_30_orgin_filtered_kept_contigs	ALIVE-ET-0507-V0-S	ERS23845169	ERP163922
cleaned_long_ET_0555_V0_bin_62_permissive_filtered_kept_contigs	ALIVE-ET-0555-V0-S	ERS23845174	ERP163922
cleaned_long_ET_0555_V6_bin_3_orgin_filtered_kept_contigs	ALIVE-ET-0555-V6-S	ERS23845462	ERP163922
cleaned_long_ET_1125_V0_bin_1_permissive_filtered_kept_contigs	ALIVE-ET-1125-V0-S	ERS23845187	ERP163922
cleaned_long_ET_0004_V6_bin_26_orgin_filtered_kept_contigs	ALIVE-ET-0004-V6-S	ERS23845188	ERP163922
cleaned_long_ET_0052_V0_bin_24_orgin_filtered_kept_contigs	ALIVE-ET-0052-V0-S	ERS23844973	ERP163922
cleaned_long_ET_0057_V6_bin_38_orgin_filtered_kept_contigs	ALIVE-ET-0057-V6-S	ERS23845207	ERP163922
cleaned_long_ET_0263_V0_bin_12_orgin_filtered_kept_contigs	ALIVE-ET-0263-V0-S	ERS23845045	ERP163922
cleaned_long_ET_0299_V0_bin_36_orgin_filtered_kept_contigs	ALIVE-ET-0299-V0-S	ERS23845053	ERP163922
cleaned_long_ET_0299_V6_bin_3_orgin_filtered_kept_contigs	ALIVE-ET-0299-V6-S	ERS23845432	ERP163922
cleaned_long_ET_0305_V0_bin_15_orgin_filtered_kept_contigs	ALIVE-ET-0305-V0-S	ERS23845055	ERP163922
cleaned_long_ET_0305_V6_bin_41_orgin_filtered_kept_contigs	ALIVE-ET-0305-V6-S	ERS23845434	ERP163922
cleaned_long_ET_0345_V6_bin_37_orgin_filtered_kept_contigs	ALIVE-ET-0345-V6-S	ERS23845368	ERP163922
cleaned_long_ET_0387_V0_bin_9_orgin_filtered_kept_contigs	ALIVE-ET-0387-V0-S	ERS23845102	ERP163922
cleaned_long_ET_0387_V6_bin_41_orgin_filtered_kept_contigs	ALIVE-ET-0387-V6-S	ERS23845354	ERP163922
cleaned_long_ET_0399_V0_bin_7_orgin_filtered_kept_contigs	ALIVE-ET-0399-V0-S	ERS23845117	ERP163922
cleaned_long_ET_285_V0_bin_65_orgin_filtered_kept_contigs	ALIVE-ET-285-V0-S	ERS23845033	ERP163922
cleaned_long_ET_285_V6_bin_1_strict_filtered_kept_contigs	ALIVE-ET-285-V6-S	ERS23845320	ERP163922
cleaned_long_ET_0004_V6_bin_46_strict_filtered_kept_contigs	ALIVE-ET-0004-V6-S	ERS23845188	ERP163922
cleaned_long_ET_0013_V6_bin_20_orgin_filtered_kept_contigs	ALIVE-ET-0013-V6-S	ERS23845193	ERP163922
cleaned_long_ET_0080_V0_bin_55_strict_filtered_kept_contigs	ALIVE-ET-0080-V0-S	ERS23844933	ERP163922
cleaned_long_ET_0099_V6_bin_16_orgin_filtered_kept_contigs	ALIVE-ET-0099-V6-S	ERS23845232	ERP163922
cleaned_long_ET_0160_V6_bin_15_orgin_filtered_kept_contigs	ALIVE-ET-0160-V6-S	ERS23845268	ERP163922
cleaned_long_ET_0407_V0_bin_51_strict_filtered_kept_contigs	ALIVE-ET-0407-V0-S	ERS23845108	ERP163922
cleaned_long_ET_0008_V0_bin_31_strict_filtered_kept_contigs	ALIVE-ET-0008-V0-S	ERS23844901	ERP163922
cleaned_long_ET_0008_V6_bin_62_orgin_filtered_kept_contigs	ALIVE-ET-0008-V6-S	ERS23845191	ERP163922
cleaned_long_ET_0008_V0_bin_6_permissive_filtered_kept_contigs	ALIVE-ET-0008-V0-S	ERS23844901	ERP163922
cleaned_long_ET_0008_V6_bin_20_orgin_filtered_kept_contigs	ALIVE-ET-0008-V6-S	ERS23845191	ERP163922
cleaned_long_ET_0008_V6_bin_2_orgin_filtered_kept_contigs	ALIVE-ET-0008-V6-S	ERS23845191	ERP163922
cleaned_long_ET_0020_V0_bin_95_orgin_filtered_kept_contigs	ALIVE-ET-0020-V0-S	ERS23844971	ERP163922
cleaned_long_ET_0041_V0_bin_47_permissive_filtered_kept_contigs	ALIVE-ET-0041-V0-S	ERS23844913	ERP163922
cleaned_long_ET_0041_V6_bin_19_strict_filtered_kept_contigs	ALIVE-ET-0041-V6-S	ERS23845202	ERP163922
cleaned_long_ET_0046_V6_bin_48_permissive_filtered_kept_contigs	ALIVE-ET-0046-V6-S	ERS23845212	ERP163922
cleaned_long_ET_0059_V0_bin_17_permissive_filtered_kept_contigs	ALIVE-ET-0059-V0-S	ERS23844927	ERP163922
cleaned_long_ET_0085_V0_bin_37_permissive_filtered_kept_contigs	ALIVE-ET-0085-V0-S	ERS23844936	ERP163922
cleaned_long_ET_0097_V0_bin_12_orgin_filtered_kept_contigs	ALIVE-ET-0097-V0-S	ERS23844942	ERP163922
cleaned_long_ET_0103_V6_bin_18_orgin_filtered_kept_contigs	ALIVE-ET-0103-V6-S	ERS23845233	ERP163922
cleaned_long_ET_0160_V6_bin_57_orgin_filtered_kept_contigs	ALIVE-ET-0160-V6-S	ERS23845268	ERP163922
cleaned_long_ET_0161_V0_bin_50_orgin_filtered_kept_contigs	ALIVE-ET-0161-V0-S	ERS23844983	ERP163922
cleaned_long_ET_0186_V0_bin_43_orgin_filtered_kept_contigs	ALIVE-ET-0186-V0-S	ERS23844994	ERP163922
cleaned_long_ET_0206_V0_bin_51_strict_filtered_kept_contigs	ALIVE-ET-0206-V0-S	ERS23844999	ERP163922
cleaned_long_ET_0206_V6_bin_44_orgin_filtered_kept_contigs	ALIVE-ET-0206-V6-S	ERS23845287	ERP163922
cleaned_long_ET_0211_V6_bin_53_strict_filtered_kept_contigs	ALIVE-ET-0211-V6-S	ERS23845290	ERP163922
cleaned_long_ET_0220_V6_bin_35_strict_filtered_kept_contigs	ALIVE-ET-0220-V6-S	ERS23845295	ERP163922
cleaned_long_ET_0236_V0_bin_44_strict_filtered_kept_contigs	ALIVE-ET-0236-V0-S	ERS23845014	ERP163922
cleaned_long_ET_0236_V6_bin_18_strict_filtered_kept_contigs	ALIVE-ET-0236-V6-S	ERS23845301	ERP163922
cleaned_long_ET_0240_V0_bin_86_strict_filtered_kept_contigs	ALIVE-ET-0240-V0-S	ERS23845015	ERP163922
cleaned_long_ET_0243_V0_bin_46_orgin_filtered_kept_contigs	ALIVE-ET-0243-V0-S	ERS23845042	ERP163922
cleaned_long_ET_0255_V0_bin_81_orgin_filtered_kept_contigs	ALIVE-ET-0255-V0-S	ERS23845021	ERP163922
cleaned_long_ET_0261_V0_bin_10_orgin_filtered_kept_contigs	ALIVE-ET-0261-V0-S	ERS23845023	ERP163922
cleaned_long_ET_0261_V6_bin_69_permissive_filtered_kept_contigs	ALIVE-ET-0261-V6-S	ERS23845310	ERP163922
cleaned_long_ET_0263_V6_bin_17_permissive_filtered_kept_contigs	ALIVE-ET-0263-V6-S	ERS23845331	ERP163922
cleaned_long_ET_0266_V0_bin_4_strict_filtered_kept_contigs	ALIVE-ET-0266-V0-S	ERS23845027	ERP163922
cleaned_long_ET_0266_V6_bin_47_permissive_filtered_kept_contigs	ALIVE-ET-0266-V6-S	ERS23845313	ERP163922
cleaned_long_ET_0269_V6_bin_25_orgin_filtered_kept_contigs	ALIVE-ET-0269-V6-S	ERS23845431	ERP163922
cleaned_long_ET_0310_V0_bin_22_permissive_filtered_kept_contigs	ALIVE-ET-0310-V0-S	ERS23845058	ERP163922
cleaned_long_ET_0310_V6_bin_12_orgin_filtered_kept_contigs	ALIVE-ET-0310-V6-S	ERS23845437	ERP163922
cleaned_long_ET_0312_V6_bin_73_permissive_filtered_kept_contigs	ALIVE-ET-0312-V6-S	ERS23845439	ERP163922
cleaned_long_ET_0323_V0_bin_72_permissive_filtered_kept_contigs	ALIVE-ET-0323-V0-S	ERS23845067	ERP163922
cleaned_long_ET_0323_V6_bin_26_strict_filtered_kept_contigs	ALIVE-ET-0323-V6-S	ERS23845447	ERP163922
cleaned_long_ET_0327_V0_bin_25_orgin_filtered_kept_contigs	ALIVE-ET-0327-V0-S	ERS23845070	ERP163922
cleaned_long_ET_0329_V0_bin_13_permissive_filtered_kept_contigs	ALIVE-ET-0329-V0-S	ERS23845072	ERP163922
cleaned_long_ET_0346_V6_bin_50_permissive_filtered_kept_contigs	ALIVE-ET-0346-V6-S	ERS23845374	ERP163922
cleaned_long_ET_0405_V6_bin_19_orgin_filtered_kept_contigs	ALIVE-ET-0405-V6-S	ERS23845362	ERP163922
cleaned_long_ET_0437_V0_bin_36_strict_filtered_kept_contigs	ALIVE-ET-0437-V0-S	ERS23845141	ERP163922
cleaned_long_ET_0484_V0_bin_25_orgin_filtered_kept_contigs	ALIVE-ET-0484-V0-S	ERS23845158	ERP163922
cleaned_long_ET_0498_V0_bin_1_strict_filtered_kept_contigs	ALIVE-ET-0498-V0-S	ERS23845165	ERP163922
cleaned_long_ET_0555_V0_bin_16_permissive_filtered_kept_contigs	ALIVE-ET-0555-V0-S	ERS23845174	ERP163922
cleaned_long_ET_0008_V6_bin_3_orgin_filtered_kept_contigs	ALIVE-ET-0008-V6-S	ERS23845191	ERP163922
cleaned_long_ET_0028_V0_bin_22_orgin_filtered_kept_contigs	ALIVE-ET-0028-V0-S	ERS23844908	ERP163922
cleaned_long_ET_0028_V6_bin_2_orgin_filtered_kept_contigs	ALIVE-ET-0028-V6-S	ERS23845197	ERP163922
cleaned_long_ET_0037_V0_bin_17_strict_filtered_kept_contigs	ALIVE-ET-0037-V0-S	ERS23844911	ERP163922
cleaned_long_ET_0037_V6_bin_43_orgin_filtered_kept_contigs	ALIVE-ET-0037-V6-S	ERS23845199	ERP163922
cleaned_long_ET_0038_V0_bin_7_permissive_filtered_kept_contigs	ALIVE-ET-0038-V0-S	ERS23844912	ERP163922
cleaned_long_ET_0042_V0_bin_36_orgin_filtered_kept_contigs	ALIVE-ET-0042-V0-S	ERS23844914	ERP163922
cleaned_long_ET_0042_V6_bin_13_orgin_filtered_kept_contigs	ALIVE-ET-0042-V6-S	ERS23845203	ERP163922
cleaned_long_ET_0052_V6_bin_29_permissive_filtered_kept_contigs	ALIVE-ET-0052-V6-S	ERS23845260	ERP163922
cleaned_long_ET_0072_V0_bin_46_strict_filtered_kept_contigs	ALIVE-ET-0072-V0-S	ERS23844978	ERP163922
cleaned_long_ET_0072_V6_bin_54_strict_filtered_kept_contigs	ALIVE-ET-0072-V6-S	ERS23845265	ERP163922
cleaned_long_ET_0085_V6_bin_32_permissive_filtered_kept_contigs	ALIVE-ET-0085-V6-S	ERS23845223	ERP163922
cleaned_long_ET_0092_V0_bin_28_permissive_filtered_kept_contigs	ALIVE-ET-0092-V0-S	ERS23844979	ERP163922
cleaned_long_ET_0092_V6_bin_25_strict_filtered_kept_contigs	ALIVE-ET-0092-V6-S	ERS23845269	ERP163922
cleaned_long_ET_0097_V0_bin_26_strict_filtered_kept_contigs	ALIVE-ET-0097-V0-S	ERS23844942	ERP163922
cleaned_long_ET_0099_V0_bin_27_strict_filtered_kept_contigs	ALIVE-ET-0099-V0-S	ERS23844944	ERP163922
cleaned_long_ET_0108_V0_bin_12_strict_filtered_kept_contigs	ALIVE-ET-0108-V0-S	ERS23844946	ERP163922
cleaned_long_ET_0108_V6_bin_34_orgin_filtered_kept_contigs	ALIVE-ET-0108-V6-S	ERS23845234	ERP163922
cleaned_long_ET_0134_V0_bin_12_orgin_filtered_kept_contigs	ALIVE-ET-0134-V0-S	ERS23844960	ERP163922
cleaned_long_ET_0151_V0_bin_3_permissive_filtered_kept_contigs	ALIVE-ET-0151-V0-S	ERS23844981	ERP163922
cleaned_long_ET_0151_V6_bin_50_strict_filtered_kept_contigs	ALIVE-ET-0151-V6-S	ERS23845266	ERP163922
cleaned_long_ET_0176_V0_bin_39_permissive_filtered_kept_contigs	ALIVE-ET-0176-V0-S	ERS23844986	ERP163922
cleaned_long_ET_0176_V6_bin_52_strict_filtered_kept_contigs	ALIVE-ET-0176-V6-S	ERS23845273	ERP163922
cleaned_long_ET_0184_V0_bin_32_orgin_filtered_kept_contigs	ALIVE-ET-0184-V0-S	ERS23844993	ERP163922
cleaned_long_ET_0184_V6_bin_23_orgin_filtered_kept_contigs	ALIVE-ET-0184-V6-S	ERS23845281	ERP163922
cleaned_long_ET_0211_V6_bin_25_orgin_filtered_kept_contigs	ALIVE-ET-0211-V6-S	ERS23845290	ERP163922
cleaned_long_ET_0236_V0_bin_41_orgin_filtered_kept_contigs	ALIVE-ET-0236-V0-S	ERS23845014	ERP163922
cleaned_long_ET_0236_V6_bin_63_orgin_filtered_kept_contigs	ALIVE-ET-0236-V6-S	ERS23845301	ERP163922
cleaned_long_ET_0261_V0_bin_19_strict_filtered_kept_contigs	ALIVE-ET-0261-V0-S	ERS23845023	ERP163922
cleaned_long_ET_0266_V0_bin_21_permissive_filtered_kept_contigs	ALIVE-ET-0266-V0-S	ERS23845027	ERP163922
cleaned_long_ET_0266_V6_bin_37_orgin_filtered_kept_contigs	ALIVE-ET-0266-V6-S	ERS23845313	ERP163922
cleaned_long_ET_0267_V6_bin_50_permissive_filtered_kept_contigs	ALIVE-ET-0267-V6-S	ERS23845430	ERP163922
cleaned_long_ET_0293_V0_bin_9_orgin_filtered_kept_contigs	ALIVE-ET-0293-V0-S	ERS23845037	ERP163922
cleaned_long_ET_0307_V6_bin_46_orgin_filtered_kept_contigs	ALIVE-ET-0307-V6-S	ERS23845435	ERP163922
cleaned_long_ET_0316_V0_bin_18_strict_filtered_kept_contigs	ALIVE-ET-0316-V0-S	ERS23845063	ERP163922
cleaned_long_ET_0316_V6_bin_51_strict_filtered_kept_contigs	ALIVE-ET-0316-V6-S	ERS23845442	ERP163922
cleaned_long_ET_0324_V0_bin_50_strict_filtered_kept_contigs	ALIVE-ET-0324-V0-S	ERS23845068	ERP163922
cleaned_long_ET_0324_V6_bin_48_strict_filtered_kept_contigs	ALIVE-ET-0324-V6-S	ERS23845448	ERP163922
cleaned_long_ET_0327_V0_bin_18_orgin_filtered_kept_contigs	ALIVE-ET-0327-V0-S	ERS23845070	ERP163922
cleaned_long_ET_0327_V6_bin_48_permissive_filtered_kept_contigs	ALIVE-ET-0327-V6-S	ERS23845450	ERP163922
cleaned_long_ET_0330_V0_bin_6_strict_filtered_kept_contigs	ALIVE-ET-0330-V0-S	ERS23845073	ERP163922
cleaned_long_ET_0330_V6_bin_50_strict_filtered_kept_contigs	ALIVE-ET-0330-V6-S	ERS23845453	ERP163922
cleaned_long_ET_0343_V6_bin_44_orgin_filtered_kept_contigs	ALIVE-ET-0343-V6-S	ERS23845367	ERP163922
cleaned_long_ET_0345_V6_bin_26_permissive_filtered_kept_contigs	ALIVE-ET-0345-V6-S	ERS23845368	ERP163922
cleaned_long_ET_0373_V0_bin_60_orgin_filtered_kept_contigs	ALIVE-ET-0373-V0-S	ERS23845092	ERP163922
cleaned_long_ET_0384_V6_bin_25_strict_filtered_kept_contigs	ALIVE-ET-0384-V6-S	ERS23845352	ERP163922
cleaned_long_ET_0387_V0_bin_3_strict_filtered_kept_contigs	ALIVE-ET-0387-V0-S	ERS23845102	ERP163922
cleaned_long_ET_0387_V6_bin_13_orgin_filtered_kept_contigs	ALIVE-ET-0387-V6-S	ERS23845354	ERP163922
cleaned_long_ET_0390_V0_bin_18_strict_filtered_kept_contigs	ALIVE-ET-0390-V0-S	ERS23845105	ERP163922
cleaned_long_ET_0390_V6_bin_38_strict_filtered_kept_contigs	ALIVE-ET-0390-V6-S	ERS23845357	ERP163922
cleaned_long_ET_0404_V0_bin_10_strict_filtered_kept_contigs	ALIVE-ET-0404-V0-S	ERS23845118	ERP163922
cleaned_long_ET_0404_V6_bin_33_strict_filtered_kept_contigs	ALIVE-ET-0404-V6-S	ERS23845372	ERP163922
cleaned_long_ET_0432_V0_bin_8_strict_filtered_kept_contigs	ALIVE-ET-0432-V0-S	ERS23845135	ERP163922
cleaned_long_ET_0432_V6_bin_16_strict_filtered_kept_contigs	ALIVE-ET-0432-V6-S	ERS23845388	ERP163922
cleaned_long_ET_0448_V0_bin_54_permissive_filtered_kept_contigs	ALIVE-ET-0448-V0-S	ERS23845143	ERP163922
cleaned_long_ET_0448_V6_bin_14_strict_filtered_kept_contigs	ALIVE-ET-0448-V6-S	ERS23845397	ERP163922
cleaned_long_ET_0452_V6_bin_26_permissive_filtered_kept_contigs	ALIVE-ET-0452-V6-S	ERS23845399	ERP163922
cleaned_long_ET_0453_V6_bin_27_strict_filtered_kept_contigs	ALIVE-ET-0453-V6-S	ERS23845400	ERP163922
cleaned_long_ET_0457_V6_bin_69_orgin_filtered_kept_contigs	ALIVE-ET-0457-V6-S	ERS23845402	ERP163922
cleaned_long_ET_0478_V0_bin_32_orgin_filtered_kept_contigs	ALIVE-ET-0478-V0-S	ERS23845151	ERP163922
cleaned_long_ET_0478_V6_bin_13_strict_filtered_kept_contigs	ALIVE-ET-0478-V6-S	ERS23845406	ERP163922
cleaned_long_ET_0580_V0_bin_30_orgin_filtered_kept_contigs	ALIVE-ET-0580-V0-S	ERS23845176	ERP163922
cleaned_long_ET_0580_V6_bin_44_orgin_filtered_kept_contigs	ALIVE-ET-0580-V6-S	ERS23845463	ERP163922
cleaned_long_ET_285_V0_bin_23_strict_filtered_kept_contigs	ALIVE-ET-285-V0-S	ERS23845033	ERP163922
cleaned_long_ET_285_V6_bin_24_permissive_filtered_kept_contigs	ALIVE-ET-285-V6-S	ERS23845320	ERP163922
cleaned_long_ET_0008_V6_bin_53_permissive_filtered_kept_contigs	ALIVE-ET-0008-V6-S	ERS23845191	ERP163922
cleaned_long_ET_0294_V6_bin_29_strict_filtered_kept_contigs	ALIVE-ET-0294-V6-S	ERS23845323	ERP163922
cleaned_long_ET_0355_V0_bin_58_permissive_filtered_kept_contigs	ALIVE-ET-0355-V0-S	ERS23845084	ERP163922
cleaned_long_ET_0355_V6_bin_72_permissive_filtered_kept_contigs	ALIVE-ET-0355-V6-S	ERS23845336	ERP163922
cleaned_long_ET_0380_V0_bin_38_permissive_filtered_kept_contigs	ALIVE-ET-0380-V0-S	ERS23845096	ERP163922
cleaned_long_ET_0380_V6_bin_65_permissive_filtered_kept_contigs	ALIVE-ET-0380-V6-S	ERS23845349	ERP163922
cleaned_long_ET_0008_V6_bin_65_permissive_filtered_kept_contigs	ALIVE-ET-0008-V6-S	ERS23845191	ERP163922
cleaned_long_ET_0061_V0_bin_26_permissive_filtered_kept_contigs	ALIVE-ET-0061-V0-S	ERS23844919	ERP163922
cleaned_long_ET_0061_V6_bin_52_orgin_filtered_kept_contigs	ALIVE-ET-0061-V6-S	ERS23845206	ERP163922
cleaned_long_ET_0085_V0_bin_15_orgin_filtered_kept_contigs	ALIVE-ET-0085-V0-S	ERS23844936	ERP163922
cleaned_long_ET_0085_V6_bin_24_permissive_filtered_kept_contigs	ALIVE-ET-0085-V6-S	ERS23845223	ERP163922
cleaned_long_ET_0490_V0_bin_55_strict_filtered_kept_contigs	ALIVE-ET-0490-V0-S	ERS23845161	ERP163922
cleaned_long_ET_0008_V6_bin_80_permissive_filtered_kept_contigs	ALIVE-ET-0008-V6-S	ERS23845191	ERP163922
cleaned_long_ET_0212_V0_bin_15_strict_filtered_kept_contigs	ALIVE-ET-0212-V0-S	ERS23845005	ERP163922
cleaned_long_ET_0212_V6_bin_40_permissive_filtered_kept_contigs	ALIVE-ET-0212-V6-S	ERS23845292	ERP163922
cleaned_long_ET_0240_V0_bin_37_strict_filtered_kept_contigs	ALIVE-ET-0240-V0-S	ERS23845015	ERP163922
cleaned_long_ET_0255_V0_bin_43_permissive_filtered_kept_contigs	ALIVE-ET-0255-V0-S	ERS23845021	ERP163922
cleaned_long_ET_0262_V0_bin_49_permissive_filtered_kept_contigs	ALIVE-ET-0262-V0-S	ERS23845025	ERP163922
cleaned_long_ET_0262_V6_bin_73_permissive_filtered_kept_contigs	ALIVE-ET-0262-V6-S	ERS23845311	ERP163922
cleaned_long_ET_0277_V0_bin_26_strict_filtered_kept_contigs	ALIVE-ET-0277-V0-S	ERS23845030	ERP163922
cleaned_long_ET_0277_V6_bin_35_permissive_filtered_kept_contigs	ALIVE-ET-0277-V6-S	ERS23845318	ERP163922
cleaned_long_ET_0313_V6_bin_30_orgin_filtered_kept_contigs	ALIVE-ET-0313-V6-S	ERS23845440	ERP163922
cleaned_long_ET_0009_V0_bin_32_orgin_filtered_kept_contigs	ALIVE-ET-0009-V0-S	ERS23844904	ERP163922
cleaned_long_ET_0009_V6_bin_45_orgin_filtered_kept_contigs	ALIVE-ET-0009-V6-S	ERS23845192	ERP163922
cleaned_long_ET_0020_V0_bin_2_orgin_filtered_kept_contigs	ALIVE-ET-0020-V0-S	ERS23844971	ERP163922
cleaned_long_ET_0020_V6_bin_35_orgin_filtered_kept_contigs	ALIVE-ET-0020-V6-S	ERS23845258	ERP163922
cleaned_long_ET_0038_V0_bin_10_strict_filtered_kept_contigs	ALIVE-ET-0038-V0-S	ERS23844912	ERP163922
cleaned_long_ET_0038_V6_bin_10_orgin_filtered_kept_contigs	ALIVE-ET-0038-V6-S	ERS23845201	ERP163922
cleaned_long_ET_0041_V0_bin_44_permissive_filtered_kept_contigs	ALIVE-ET-0041-V0-S	ERS23844913	ERP163922
cleaned_long_ET_0041_V6_bin_8_strict_filtered_kept_contigs	ALIVE-ET-0041-V6-S	ERS23845202	ERP163922
cleaned_long_ET_0044_V0_bin_52_strict_filtered_kept_contigs	ALIVE-ET-0044-V0-S	ERS23844916	ERP163922
cleaned_long_ET_0044_V6_bin_64_orgin_filtered_kept_contigs	ALIVE-ET-0044-V6-S	ERS23845204	ERP163922
cleaned_long_ET_0050_V0_bin_46_orgin_filtered_kept_contigs	ALIVE-ET-0050-V0-S	ERS23844926	ERP163922
cleaned_long_ET_0050_V6_bin_36_orgin_filtered_kept_contigs	ALIVE-ET-0050-V6-S	ERS23845214	ERP163922
cleaned_long_ET_0057_V0_bin_21_permissive_filtered_kept_contigs	ALIVE-ET-0057-V0-S	ERS23844918	ERP163922
cleaned_long_ET_0057_V6_bin_40_strict_filtered_kept_contigs	ALIVE-ET-0057-V6-S	ERS23845207	ERP163922
cleaned_long_ET_0060_V6_bin_2_strict_filtered_kept_contigs	ALIVE-ET-0060-V6-S	ERS23845215	ERP163922
cleaned_long_ET_0061_V0_bin_51_permissive_filtered_kept_contigs	ALIVE-ET-0061-V0-S	ERS23844919	ERP163922
cleaned_long_ET_0061_V6_bin_56_permissive_filtered_kept_contigs	ALIVE-ET-0061-V6-S	ERS23845206	ERP163922
cleaned_long_ET_0067_V6_bin_1_strict_filtered_kept_contigs	ALIVE-ET-0067-V6-S	ERS23845218	ERP163922
cleaned_long_ET_0080_V0_bin_27_orgin_filtered_kept_contigs	ALIVE-ET-0080-V0-S	ERS23844933	ERP163922
cleaned_long_ET_0080_V6_bin_63_orgin_filtered_kept_contigs	ALIVE-ET-0080-V6-S	ERS23845221	ERP163922
cleaned_long_ET_0092_V0_bin_81_strict_filtered_kept_contigs	ALIVE-ET-0092-V0-S	ERS23844979	ERP163922
cleaned_long_ET_0092_V6_bin_82_permissive_filtered_kept_contigs	ALIVE-ET-0092-V6-S	ERS23845269	ERP163922
cleaned_long_ET_0095_V6_bin_27_orgin_filtered_kept_contigs	ALIVE-ET-0095-V6-S	ERS23845228	ERP163922
cleaned_long_ET_0103_V0_bin_36_strict_filtered_kept_contigs	ALIVE-ET-0103-V0-S	ERS23844945	ERP163922
cleaned_long_ET_0103_V6_bin_19_strict_filtered_kept_contigs	ALIVE-ET-0103-V6-S	ERS23845233	ERP163922
cleaned_long_ET_0139_V6_bin_17_permissive_filtered_kept_contigs	ALIVE-ET-0139-V6-S	ERS23845250	ERP163922
cleaned_long_ET_0146_V0_bin_10_strict_filtered_kept_contigs	ALIVE-ET-0146-V0-S	ERS23844966	ERP163922
cleaned_long_ET_0146_V6_bin_73_orgin_filtered_kept_contigs	ALIVE-ET-0146-V6-S	ERS23845255	ERP163922
cleaned_long_ET_0148_V6_bin_44_permissive_filtered_kept_contigs	ALIVE-ET-0148-V6-S	ERS23845254	ERP163922
cleaned_long_ET_0153_V6_bin_13_strict_filtered_kept_contigs	ALIVE-ET-0153-V6-S	ERS23845256	ERP163922
cleaned_long_ET_0160_V0_bin_30_orgin_filtered_kept_contigs	ALIVE-ET-0160-V0-S	ERS23844982	ERP163922
cleaned_long_ET_0160_V6_bin_46_strict_filtered_kept_contigs	ALIVE-ET-0160-V6-S	ERS23845268	ERP163922
cleaned_long_ET_0161_V0_bin_7_permissive_filtered_kept_contigs	ALIVE-ET-0161-V0-S	ERS23844983	ERP163922
cleaned_long_ET_0178_V0_bin_52_orgin_filtered_kept_contigs	ALIVE-ET-0178-V0-S	ERS23844990	ERP163922
cleaned_long_ET_0180_V0_bin_60_strict_filtered_kept_contigs	ALIVE-ET-0180-V0-S	ERS23844991	ERP163922
cleaned_long_ET_0181_V0_bin_1_orgin_filtered_kept_contigs	ALIVE-ET-0181-V0-S	ERS23844992	ERP163922
cleaned_long_ET_0196_V0_bin_36_orgin_filtered_kept_contigs	ALIVE-ET-0196-V0-S	ERS23844996	ERP163922
cleaned_long_ET_0196_V6_bin_15_permissive_filtered_kept_contigs	ALIVE-ET-0196-V6-S	ERS23845283	ERP163922
cleaned_long_ET_0206_V6_bin_34_permissive_filtered_kept_contigs	ALIVE-ET-0206-V6-S	ERS23845287	ERP163922
cleaned_long_ET_0207_V0_bin_38_strict_filtered_kept_contigs	ALIVE-ET-0207-V0-S	ERS23845002	ERP163922
cleaned_long_ET_0208_V0_bin_36_orgin_filtered_kept_contigs	ALIVE-ET-0208-V0-S	ERS23845001	ERP163922
cleaned_long_ET_0208_V6_bin_31_orgin_filtered_kept_contigs	ALIVE-ET-0208-V6-S	ERS23845289	ERP163922
cleaned_long_ET_0212_V0_bin_11_permissive_filtered_kept_contigs	ALIVE-ET-0212-V0-S	ERS23845005	ERP163922
cleaned_long_ET_0212_V6_bin_29_orgin_filtered_kept_contigs	ALIVE-ET-0212-V6-S	ERS23845292	ERP163922
cleaned_long_ET_0214_V0_bin_16_orgin_filtered_kept_contigs	ALIVE-ET-0214-V0-S	ERS23845006	ERP163922
cleaned_long_ET_0220_V0_bin_45_strict_filtered_kept_contigs	ALIVE-ET-0220-V0-S	ERS23845010	ERP163922
cleaned_long_ET_0220_V6_bin_10_orgin_filtered_kept_contigs	ALIVE-ET-0220-V6-S	ERS23845295	ERP163922
cleaned_long_ET_0223_V0_bin_25_permissive_filtered_kept_contigs	ALIVE-ET-0223-V0-S	ERS23845049	ERP163922
cleaned_long_ET_0240_V0_bin_39_strict_filtered_kept_contigs	ALIVE-ET-0240-V0-S	ERS23845015	ERP163922
cleaned_long_ET_0253_V0_bin_43_strict_filtered_kept_contigs	ALIVE-ET-0253-V0-S	ERS23845044	ERP163922
cleaned_long_ET_0253_V6_bin_46_orgin_filtered_kept_contigs	ALIVE-ET-0253-V6-S	ERS23845332	ERP163922
cleaned_long_ET_0255_V0_bin_3_strict_filtered_kept_contigs	ALIVE-ET-0255-V0-S	ERS23845021	ERP163922
cleaned_long_ET_0258_V0_bin_42_orgin_filtered_kept_contigs	ALIVE-ET-0258-V0-S	ERS23845020	ERP163922
cleaned_long_ET_0258_V6_bin_52_orgin_filtered_kept_contigs	ALIVE-ET-0258-V6-S	ERS23845307	ERP163922
cleaned_long_ET_0260_V0_bin_19_orgin_filtered_kept_contigs	ALIVE-ET-0260-V0-S	ERS23845022	ERP163922
cleaned_long_ET_0260_V6_bin_14_orgin_filtered_kept_contigs	ALIVE-ET-0260-V6-S	ERS23845309	ERP163922
cleaned_long_ET_0262_V0_bin_57_permissive_filtered_kept_contigs	ALIVE-ET-0262-V0-S	ERS23845025	ERP163922
cleaned_long_ET_0262_V6_bin_5_permissive_filtered_kept_contigs	ALIVE-ET-0262-V6-S	ERS23845311	ERP163922
cleaned_long_ET_0296_V6_bin_42_permissive_filtered_kept_contigs	ALIVE-ET-0296-V6-S	ERS23845373	ERP163922
cleaned_long_ET_0307_V0_bin_12_strict_filtered_kept_contigs	ALIVE-ET-0307-V0-S	ERS23845056	ERP163922
cleaned_long_ET_0308_V6_bin_29_orgin_filtered_kept_contigs	ALIVE-ET-0308-V6-S	ERS23845436	ERP163922
cleaned_long_ET_0318_V6_bin_60_permissive_filtered_kept_contigs	ALIVE-ET-0318-V6-S	ERS23845445	ERP163922
cleaned_long_ET_0339_V0_bin_40_orgin_filtered_kept_contigs	ALIVE-ET-0339-V0-S	ERS23845078	ERP163922
cleaned_long_ET_0339_V6_bin_23_strict_filtered_kept_contigs	ALIVE-ET-0339-V6-S	ERS23845456	ERP163922
cleaned_long_ET_0346_V6_bin_44_strict_filtered_kept_contigs	ALIVE-ET-0346-V6-S	ERS23845374	ERP163922
cleaned_long_ET_0380_V0_bin_51_orgin_filtered_kept_contigs	ALIVE-ET-0380-V0-S	ERS23845096	ERP163922
cleaned_long_ET_0380_V6_bin_39_permissive_filtered_kept_contigs	ALIVE-ET-0380-V6-S	ERS23845349	ERP163922
cleaned_long_ET_0384_V0_bin_31_orgin_filtered_kept_contigs	ALIVE-ET-0384-V0-S	ERS23845099	ERP163922
cleaned_long_ET_0385_V6_bin_46_permissive_filtered_kept_contigs	ALIVE-ET-0385-V6-S	ERS23845377	ERP163922
cleaned_long_ET_0386_V6_bin_20_strict_filtered_kept_contigs	ALIVE-ET-0386-V6-S	ERS23845353	ERP163922
cleaned_long_ET_0396_V0_bin_13_permissive_filtered_kept_contigs	ALIVE-ET-0396-V0-S	ERS23845106	ERP163922
cleaned_long_ET_0396_V6_bin_7_orgin_filtered_kept_contigs	ALIVE-ET-0396-V6-S	ERS23845358	ERP163922
cleaned_long_ET_0407_V0_bin_80_permissive_filtered_kept_contigs	ALIVE-ET-0407-V0-S	ERS23845108	ERP163922
cleaned_long_ET_0426_V0_bin_22_strict_filtered_kept_contigs	ALIVE-ET-0426-V0-S	ERS23845132	ERP163922
cleaned_long_ET_0426_V6_bin_46_orgin_filtered_kept_contigs	ALIVE-ET-0426-V6-S	ERS23845385	ERP163922
cleaned_long_ET_0427_V0_bin_10_orgin_filtered_kept_contigs	ALIVE-ET-0427-V0-S	ERS23845133	ERP163922
cleaned_long_ET_0427_V6_bin_57_strict_filtered_kept_contigs	ALIVE-ET-0427-V6-S	ERS23845386	ERP163922
cleaned_long_ET_0437_V0_bin_54_orgin_filtered_kept_contigs	ALIVE-ET-0437-V0-S	ERS23845141	ERP163922
cleaned_long_ET_0437_V6_bin_77_permissive_filtered_kept_contigs	ALIVE-ET-0437-V6-S	ERS23845394	ERP163922
cleaned_long_ET_0449_V0_bin_17_permissive_filtered_kept_contigs	ALIVE-ET-0449-V0-S	ERS23845173	ERP163922
cleaned_long_ET_0449_V6_bin_42_strict_filtered_kept_contigs	ALIVE-ET-0449-V6-S	ERS23845459	ERP163922
cleaned_long_ET_0450_V0_bin_3_permissive_filtered_kept_contigs	ALIVE-ET-0450-V0-S	ERS23845144	ERP163922
cleaned_long_ET_0482_V0_bin_53_strict_filtered_kept_contigs	ALIVE-ET-0482-V0-S	ERS23845157	ERP163922
cleaned_long_ET_0485_V0_bin_25_strict_filtered_kept_contigs	ALIVE-ET-0485-V0-S	ERS23845159	ERP163922
cleaned_long_ET_0485_V6_bin_62_strict_filtered_kept_contigs	ALIVE-ET-0485-V6-S	ERS23845411	ERP163922
cleaned_long_ET_0511_V0_bin_38_orgin_filtered_kept_contigs	ALIVE-ET-0511-V0-S	ERS23845170	ERP163922
cleaned_long_ET_0511_V6_bin_2_orgin_filtered_kept_contigs	ALIVE-ET-0511-V6-S	ERS23845423	ERP163922
cleaned_long_ET_0617_V6_bin_53_strict_filtered_kept_contigs	ALIVE-ET-0617-V6-S	ERS23845464	ERP163922
cleaned_long_ET_0711_V6_bin_30_orgin_filtered_kept_contigs	ALIVE-ET-0711-V6-S	ERS23845466	ERP163922
cleaned_long_ET_285_V0_bin_30_strict_filtered_kept_contigs	ALIVE-ET-285-V0-S	ERS23845033	ERP163922
cleaned_long_ET_285_V6_bin_60_permissive_filtered_kept_contigs	ALIVE-ET-285-V6-S	ERS23845320	ERP163922
cleaned_long_ET_0009_V6_bin_62_orgin_filtered_kept_contigs	ALIVE-ET-0009-V6-S	ERS23845192	ERP163922
cleaned_long_ET_0294_V6_bin_98_strict_filtered_kept_contigs	ALIVE-ET-0294-V6-S	ERS23845323	ERP163922
cleaned_long_ET_0009_V6_bin_9_strict_filtered_kept_contigs	ALIVE-ET-0009-V6-S	ERS23845192	ERP163922
cleaned_long_ET_0454_V0_bin_8_orgin_filtered_kept_contigs	ALIVE-ET-0454-V0-S	ERS23845148	ERP163922
cleaned_long_ET_0454_V6_bin_61_strict_filtered_kept_contigs	ALIVE-ET-0454-V6-S	ERS23845401	ERP163922
cleaned_long_ET_0013_V6_bin_22_permissive_filtered_kept_contigs	ALIVE-ET-0013-V6-S	ERS23845193	ERP163922
cleaned_long_ET_0018_V0_bin_24_orgin_filtered_kept_contigs	ALIVE-ET-0018-V0-S	ERS23844922	ERP163922
cleaned_long_ET_0018_V6_bin_4_strict_filtered_kept_contigs	ALIVE-ET-0018-V6-S	ERS23845210	ERP163922
cleaned_long_ET_0031_V6_bin_5_strict_filtered_kept_contigs	ALIVE-ET-0031-V6-S	ERS23845198	ERP163922
cleaned_long_ET_0041_V0_bin_54_permissive_filtered_kept_contigs	ALIVE-ET-0041-V0-S	ERS23844913	ERP163922
cleaned_long_ET_0041_V6_bin_50_permissive_filtered_kept_contigs	ALIVE-ET-0041-V6-S	ERS23845202	ERP163922
cleaned_long_ET_0060_V0_bin_35_strict_filtered_kept_contigs	ALIVE-ET-0060-V0-S	ERS23844928	ERP163922
cleaned_long_ET_0060_V6_bin_37_orgin_filtered_kept_contigs	ALIVE-ET-0060-V6-S	ERS23845215	ERP163922
cleaned_long_ET_0063_V0_bin_41_strict_filtered_kept_contigs	ALIVE-ET-0063-V0-S	ERS23844929	ERP163922
cleaned_long_ET_0064_V0_bin_42_strict_filtered_kept_contigs	ALIVE-ET-0064-V0-S	ERS23844920	ERP163922
cleaned_long_ET_0064_V6_bin_12_orgin_filtered_kept_contigs	ALIVE-ET-0064-V6-S	ERS23845208	ERP163922
cleaned_long_ET_0092_V0_bin_15_strict_filtered_kept_contigs	ALIVE-ET-0092-V0-S	ERS23844979	ERP163922
cleaned_long_ET_0092_V6_bin_34_strict_filtered_kept_contigs	ALIVE-ET-0092-V6-S	ERS23845269	ERP163922
cleaned_long_ET_0172_V0_bin_7_orgin_filtered_kept_contigs	ALIVE-ET-0172-V0-S	ERS23844989	ERP163922
cleaned_long_ET_0172_V6_bin_35_strict_filtered_kept_contigs	ALIVE-ET-0172-V6-S	ERS23845277	ERP163922
cleaned_long_ET_0260_V6_bin_12_orgin_filtered_kept_contigs	ALIVE-ET-0260-V6-S	ERS23845309	ERP163922
cleaned_long_ET_0290_V0_bin_40_permissive_filtered_kept_contigs	ALIVE-ET-0290-V0-S	ERS23845036	ERP163922
cleaned_long_ET_0299_V0_bin_30_orgin_filtered_kept_contigs	ALIVE-ET-0299-V0-S	ERS23845053	ERP163922
cleaned_long_ET_0312_V0_bin_73_orgin_filtered_kept_contigs	ALIVE-ET-0312-V0-S	ERS23845060	ERP163922
cleaned_long_ET_0337_V6_bin_54_strict_filtered_kept_contigs	ALIVE-ET-0337-V6-S	ERS23845457	ERP163922
cleaned_long_ET_0371_V6_bin_22_permissive_filtered_kept_contigs	ALIVE-ET-0371-V6-S	ERS23845345	ERP163922
cleaned_long_ET_0414_V6_bin_32_orgin_filtered_kept_contigs	ALIVE-ET-0414-V6-S	ERS23845380	ERP163922
cleaned_long_ET_0477_V0_bin_62_permissive_filtered_kept_contigs	ALIVE-ET-0477-V0-S	ERS23845152	ERP163922
cleaned_long_ET_0478_V0_bin_54_orgin_filtered_kept_contigs	ALIVE-ET-0478-V0-S	ERS23845151	ERP163922
cleaned_long_ET_0013_V6_bin_39_orgin_filtered_kept_contigs	ALIVE-ET-0013-V6-S	ERS23845193	ERP163922
cleaned_long_ET_0093_V6_bin_42_strict_filtered_kept_contigs	ALIVE-ET-0093-V6-S	ERS23845227	ERP163922
cleaned_long_ET_0261_V6_bin_94_orgin_filtered_kept_contigs	ALIVE-ET-0261-V6-S	ERS23845310	ERP163922
cleaned_long_ET_0013_V6_bin_64_orgin_filtered_kept_contigs	ALIVE-ET-0013-V6-S	ERS23845193	ERP163922
cleaned_long_ET_0312_V6_bin_57_orgin_filtered_kept_contigs	ALIVE-ET-0312-V6-S	ERS23845439	ERP163922
cleaned_long_ET_0432_V0_bin_10_strict_filtered_kept_contigs	ALIVE-ET-0432-V0-S	ERS23845135	ERP163922
cleaned_long_ET_0479_V6_bin_9_orgin_filtered_kept_contigs	ALIVE-ET-0479-V6-S	ERS23845407	ERP163922
cleaned_long_ET_0015_V0_bin_17_orgin_filtered_kept_contigs	ALIVE-ET-0015-V0-S	ERS23844921	ERP163922
cleaned_long_ET_0139_V6_bin_18_orgin_filtered_kept_contigs	ALIVE-ET-0139-V6-S	ERS23845250	ERP163922
cleaned_long_ET_0178_V6_bin_40_strict_filtered_kept_contigs	ALIVE-ET-0178-V6-S	ERS23845278	ERP163922
cleaned_long_ET_0217_V0_bin_13_orgin_filtered_kept_contigs	ALIVE-ET-0217-V0-S	ERS23845007	ERP163922
cleaned_long_ET_0304_V0_bin_11_orgin_filtered_kept_contigs	ALIVE-ET-0304-V0-S	ERS23845054	ERP163922
cleaned_long_ET_0015_V0_bin_18_permissive_filtered_kept_contigs	ALIVE-ET-0015-V0-S	ERS23844921	ERP163922
cleaned_long_ET_0061_V6_bin_38_permissive_filtered_kept_contigs	ALIVE-ET-0061-V6-S	ERS23845206	ERP163922
cleaned_long_ET_0015_V0_bin_26_permissive_filtered_kept_contigs	ALIVE-ET-0015-V0-S	ERS23844921	ERP163922
cleaned_long_ET_0212_V6_bin_27_orgin_filtered_kept_contigs	ALIVE-ET-0212-V6-S	ERS23845292	ERP163922
cleaned_long_ET_0326_V0_bin_58_permissive_filtered_kept_contigs	ALIVE-ET-0326-V0-S	ERS23845069	ERP163922
cleaned_long_ET_0346_V6_bin_9_strict_filtered_kept_contigs	ALIVE-ET-0346-V6-S	ERS23845374	ERP163922
cleaned_long_ET_0015_V0_bin_32_permissive_filtered_kept_contigs	ALIVE-ET-0015-V0-S	ERS23844921	ERP163922
cleaned_long_ET_0015_V0_bin_37_permissive_filtered_kept_contigs	ALIVE-ET-0015-V0-S	ERS23844921	ERP163922
cleaned_long_ET_0021_V6_bin_30_permissive_filtered_kept_contigs	ALIVE-ET-0021-V6-S	ERS23845195	ERP163922
cleaned_long_ET_0015_V0_bin_40_orgin_filtered_kept_contigs	ALIVE-ET-0015-V0-S	ERS23844921	ERP163922
cleaned_long_ET_0044_V0_bin_46_orgin_filtered_kept_contigs	ALIVE-ET-0044-V0-S	ERS23844916	ERP163922
cleaned_long_ET_0088_V0_bin_43_orgin_filtered_kept_contigs	ALIVE-ET-0088-V0-S	ERS23844938	ERP163922
cleaned_long_ET_0096_V6_bin_65_orgin_filtered_kept_contigs	ALIVE-ET-0096-V6-S	ERS23845229	ERP163922
cleaned_long_ET_0109_V6_bin_101_orgin_filtered_kept_contigs	ALIVE-ET-0109-V6-S	ERS23845235	ERP163922
cleaned_long_ET_0115_V6_bin_39_orgin_filtered_kept_contigs	ALIVE-ET-0115-V6-S	ERS23845239	ERP163922
cleaned_long_ET_0120_V6_bin_37_strict_filtered_kept_contigs	ALIVE-ET-0120-V6-S	ERS23845242	ERP163922
cleaned_long_ET_0146_V6_bin_4_strict_filtered_kept_contigs	ALIVE-ET-0146-V6-S	ERS23845255	ERP163922
cleaned_long_ET_0174_V6_bin_44_strict_filtered_kept_contigs	ALIVE-ET-0174-V6-S	ERS23845272	ERP163922
cleaned_long_ET_0203_V0_bin_56_strict_filtered_kept_contigs	ALIVE-ET-0203-V0-S	ERS23845040	ERP163922
cleaned_long_ET_0203_V6_bin_16_strict_filtered_kept_contigs	ALIVE-ET-0203-V6-S	ERS23845328	ERP163922
cleaned_long_ET_0252_V6_bin_61_strict_filtered_kept_contigs	ALIVE-ET-0252-V6-S	ERS23845330	ERP163922
cleaned_long_ET_0255_V6_bin_49_strict_filtered_kept_contigs	ALIVE-ET-0255-V6-S	ERS23845308	ERP163922
cleaned_long_ET_0278_V0_bin_43_permissive_filtered_kept_contigs	ALIVE-ET-0278-V0-S	ERS23845046	ERP163922
cleaned_long_ET_0300_V0_bin_42_strict_filtered_kept_contigs	ALIVE-ET-0300-V0-S	ERS23845086	ERP163922
cleaned_long_ET_0339_V0_bin_2_strict_filtered_kept_contigs	ALIVE-ET-0339-V0-S	ERS23845078	ERP163922
cleaned_long_ET_0340_V6_bin_64_strict_filtered_kept_contigs	ALIVE-ET-0340-V6-S	ERS23845364	ERP163922
cleaned_long_ET_0360_V0_bin_28_strict_filtered_kept_contigs	ALIVE-ET-0360-V0-S	ERS23845122	ERP163922
cleaned_long_ET_0407_V0_bin_81_orgin_filtered_kept_contigs	ALIVE-ET-0407-V0-S	ERS23845108	ERP163922
cleaned_long_ET_0420_V0_bin_15_permissive_filtered_kept_contigs	ALIVE-ET-0420-V0-S	ERS23845129	ERP163922
cleaned_long_ET_0420_V6_bin_13_strict_filtered_kept_contigs	ALIVE-ET-0420-V6-S	ERS23845382	ERP163922
cleaned_long_ET_0457_V0_bin_28_strict_filtered_kept_contigs	ALIVE-ET-0457-V0-S	ERS23845147	ERP163922
cleaned_long_ET_0492_V0_bin_7_strict_filtered_kept_contigs	ALIVE-ET-0492-V0-S	ERS23845162	ERP163922
cleaned_long_ET_0015_V0_bin_45_permissive_filtered_kept_contigs	ALIVE-ET-0015-V0-S	ERS23844921	ERP163922
cleaned_long_ET_0020_V0_bin_12_permissive_filtered_kept_contigs	ALIVE-ET-0020-V0-S	ERS23844971	ERP163922
cleaned_long_ET_0128_V0_bin_48_permissive_filtered_kept_contigs	ALIVE-ET-0128-V0-S	ERS23844958	ERP163922
cleaned_long_ET_0330_V6_bin_88_permissive_filtered_kept_contigs	ALIVE-ET-0330-V6-S	ERS23845453	ERP163922
cleaned_long_ET_0373_V6_bin_20_permissive_filtered_kept_contigs	ALIVE-ET-0373-V6-S	ERS23845346	ERP163922
cleaned_long_ET_0015_V0_bin_51_permissive_filtered_kept_contigs	ALIVE-ET-0015-V0-S	ERS23844921	ERP163922
cleaned_long_ET_0061_V0_bin_13_strict_filtered_kept_contigs	ALIVE-ET-0061-V0-S	ERS23844919	ERP163922
cleaned_long_ET_0061_V6_bin_35_strict_filtered_kept_contigs	ALIVE-ET-0061-V6-S	ERS23845206	ERP163922
cleaned_long_ET_0063_V0_bin_68_permissive_filtered_kept_contigs	ALIVE-ET-0063-V0-S	ERS23844929	ERP163922
cleaned_long_ET_0134_V0_bin_3_orgin_filtered_kept_contigs	ALIVE-ET-0134-V0-S	ERS23844960	ERP163922
cleaned_long_ET_0160_V6_bin_93_permissive_filtered_kept_contigs	ALIVE-ET-0160-V6-S	ERS23845268	ERP163922
cleaned_long_ET_0161_V0_bin_91_permissive_filtered_kept_contigs	ALIVE-ET-0161-V0-S	ERS23844983	ERP163922
cleaned_long_ET_0206_V0_bin_17_permissive_filtered_kept_contigs	ALIVE-ET-0206-V0-S	ERS23844999	ERP163922
cleaned_long_ET_0208_V6_bin_67_permissive_filtered_kept_contigs	ALIVE-ET-0208-V6-S	ERS23845289	ERP163922
cleaned_long_ET_0321_V6_bin_48_permissive_filtered_kept_contigs	ALIVE-ET-0321-V6-S	ERS23845446	ERP163922
cleaned_long_ET_0338_V6_bin_17_strict_filtered_kept_contigs	ALIVE-ET-0338-V6-S	ERS23845363	ERP163922
cleaned_long_ET_0355_V0_bin_45_permissive_filtered_kept_contigs	ALIVE-ET-0355-V0-S	ERS23845084	ERP163922
cleaned_long_ET_0432_V0_bin_32_permissive_filtered_kept_contigs	ALIVE-ET-0432-V0-S	ERS23845135	ERP163922
cleaned_long_ET_0454_V6_bin_58_strict_filtered_kept_contigs	ALIVE-ET-0454-V6-S	ERS23845401	ERP163922
cleaned_long_ET_0015_V0_bin_52_permissive_filtered_kept_contigs	ALIVE-ET-0015-V0-S	ERS23844921	ERP163922
cleaned_long_ET_0140_V0_bin_44_permissive_filtered_kept_contigs	ALIVE-ET-0140-V0-S	ERS23844964	ERP163922
cleaned_long_ET_0153_V6_bin_48_orgin_filtered_kept_contigs	ALIVE-ET-0153-V6-S	ERS23845256	ERP163922
cleaned_long_ET_0160_V6_bin_18_strict_filtered_kept_contigs	ALIVE-ET-0160-V6-S	ERS23845268	ERP163922
cleaned_long_ET_0206_V0_bin_89_permissive_filtered_kept_contigs	ALIVE-ET-0206-V0-S	ERS23844999	ERP163922
cleaned_long_ET_0208_V0_bin_26_orgin_filtered_kept_contigs	ALIVE-ET-0208-V0-S	ERS23845001	ERP163922
cleaned_long_ET_0220_V0_bin_7_permissive_filtered_kept_contigs	ALIVE-ET-0220-V0-S	ERS23845010	ERP163922
cleaned_long_ET_0411_V0_bin_40_strict_filtered_kept_contigs	ALIVE-ET-0411-V0-S	ERS23845126	ERP163922
cleaned_long_ET_1125_V0_bin_21_orgin_filtered_kept_contigs	ALIVE-ET-1125-V0-S	ERS23845187	ERP163922
cleaned_long_ET_0015_V0_bin_56_strict_filtered_kept_contigs	ALIVE-ET-0015-V0-S	ERS23844921	ERP163922
cleaned_long_ET_0020_V0_bin_3_strict_filtered_kept_contigs	ALIVE-ET-0020-V0-S	ERS23844971	ERP163922
cleaned_long_ET_0031_V6_bin_32_orgin_filtered_kept_contigs	ALIVE-ET-0031-V6-S	ERS23845198	ERP163922
cleaned_long_ET_0080_V6_bin_64_orgin_filtered_kept_contigs	ALIVE-ET-0080-V6-S	ERS23845221	ERP163922
cleaned_long_ET_0146_V0_bin_14_strict_filtered_kept_contigs	ALIVE-ET-0146-V0-S	ERS23844966	ERP163922
cleaned_long_ET_0146_V6_bin_8_permissive_filtered_kept_contigs	ALIVE-ET-0146-V6-S	ERS23845255	ERP163922
cleaned_long_ET_0160_V6_bin_67_strict_filtered_kept_contigs	ALIVE-ET-0160-V6-S	ERS23845268	ERP163922
cleaned_long_ET_0206_V6_bin_65_strict_filtered_kept_contigs	ALIVE-ET-0206-V6-S	ERS23845287	ERP163922
cleaned_long_ET_0324_V0_bin_57_strict_filtered_kept_contigs	ALIVE-ET-0324-V0-S	ERS23845068	ERP163922
cleaned_long_ET_0326_V0_bin_87_permissive_filtered_kept_contigs	ALIVE-ET-0326-V0-S	ERS23845069	ERP163922
cleaned_long_ET_0337_V6_bin_14_orgin_filtered_kept_contigs	ALIVE-ET-0337-V6-S	ERS23845457	ERP163922
cleaned_long_ET_0355_V0_bin_54_permissive_filtered_kept_contigs	ALIVE-ET-0355-V0-S	ERS23845084	ERP163922
cleaned_long_ET_0411_V0_bin_61_permissive_filtered_kept_contigs	ALIVE-ET-0411-V0-S	ERS23845126	ERP163922
cleaned_long_ET_0701_V0_bin_38_strict_filtered_kept_contigs	ALIVE-ET-0701-V0-S	ERS23845181	ERP163922
cleaned_long_ET_1127_V0_bin_69_permissive_filtered_kept_contigs	ALIVE-ET-1127-V0-S	ERS23845186	ERP163922
cleaned_long_ET_0015_V0_bin_5_strict_filtered_kept_contigs	ALIVE-ET-0015-V0-S	ERS23844921	ERP163922
cleaned_long_ET_0015_V6_bin_51_orgin_filtered_kept_contigs	ALIVE-ET-0015-V6-S	ERS23845209	ERP163922
cleaned_long_ET_0037_V0_bin_27_orgin_filtered_kept_contigs	ALIVE-ET-0037-V0-S	ERS23844911	ERP163922
cleaned_long_ET_0050_V0_bin_1_orgin_filtered_kept_contigs	ALIVE-ET-0050-V0-S	ERS23844926	ERP163922
cleaned_long_ET_0061_V0_bin_4_orgin_filtered_kept_contigs	ALIVE-ET-0061-V0-S	ERS23844919	ERP163922
cleaned_long_ET_0085_V0_bin_17_orgin_filtered_kept_contigs	ALIVE-ET-0085-V0-S	ERS23844936	ERP163922
cleaned_long_ET_0085_V6_bin_52_orgin_filtered_kept_contigs	ALIVE-ET-0085-V6-S	ERS23845223	ERP163922
cleaned_long_ET_0110_V0_bin_7_permissive_filtered_kept_contigs	ALIVE-ET-0110-V0-S	ERS23844948	ERP163922
cleaned_long_ET_0141_V0_bin_36_orgin_filtered_kept_contigs	ALIVE-ET-0141-V0-S	ERS23844965	ERP163922
cleaned_long_ET_0141_V6_bin_3_orgin_filtered_kept_contigs	ALIVE-ET-0141-V6-S	ERS23845252	ERP163922
cleaned_long_ET_0144_V0_bin_30_orgin_filtered_kept_contigs	ALIVE-ET-0144-V0-S	ERS23844967	ERP163922
cleaned_long_ET_0176_V0_bin_42_orgin_filtered_kept_contigs	ALIVE-ET-0176-V0-S	ERS23844986	ERP163922
cleaned_long_ET_0176_V6_bin_69_orgin_filtered_kept_contigs	ALIVE-ET-0176-V6-S	ERS23845273	ERP163922
cleaned_long_ET_0180_V0_bin_46_orgin_filtered_kept_contigs	ALIVE-ET-0180-V0-S	ERS23844991	ERP163922
cleaned_long_ET_0196_V0_bin_28_orgin_filtered_kept_contigs	ALIVE-ET-0196-V0-S	ERS23844996	ERP163922
cleaned_long_ET_0206_V0_bin_25_strict_filtered_kept_contigs	ALIVE-ET-0206-V0-S	ERS23844999	ERP163922
cleaned_long_ET_0221_V0_bin_46_orgin_filtered_kept_contigs	ALIVE-ET-0221-V0-S	ERS23845041	ERP163922
cleaned_long_ET_0324_V6_bin_34_orgin_filtered_kept_contigs	ALIVE-ET-0324-V6-S	ERS23845448	ERP163922
cleaned_long_ET_0360_V0_bin_39_orgin_filtered_kept_contigs	ALIVE-ET-0360-V0-S	ERS23845122	ERP163922
cleaned_long_ET_0431_V0_bin_47_orgin_filtered_kept_contigs	ALIVE-ET-0431-V0-S	ERS23845136	ERP163922
cleaned_long_ET_0431_V6_bin_19_orgin_filtered_kept_contigs	ALIVE-ET-0431-V6-S	ERS23845387	ERP163922
cleaned_long_ET_0482_V0_bin_7_orgin_filtered_kept_contigs	ALIVE-ET-0482-V0-S	ERS23845157	ERP163922
cleaned_long_ET_0498_V0_bin_61_strict_filtered_kept_contigs	ALIVE-ET-0498-V0-S	ERS23845165	ERP163922
cleaned_long_ET_0015_V0_bin_69_permissive_filtered_kept_contigs	ALIVE-ET-0015-V0-S	ERS23844921	ERP163922
cleaned_long_ET_0015_V6_bin_6_permissive_filtered_kept_contigs	ALIVE-ET-0015-V6-S	ERS23845209	ERP163922
cleaned_long_ET_0057_V6_bin_26_orgin_filtered_kept_contigs	ALIVE-ET-0057-V6-S	ERS23845207	ERP163922
cleaned_long_ET_0061_V0_bin_32_orgin_filtered_kept_contigs	ALIVE-ET-0061-V0-S	ERS23844919	ERP163922
cleaned_long_ET_0069_V6_bin_33_strict_filtered_kept_contigs	ALIVE-ET-0069-V6-S	ERS23845219	ERP163922
cleaned_long_ET_0075_V6_bin_2_permissive_filtered_kept_contigs	ALIVE-ET-0075-V6-S	ERS23845220	ERP163922
cleaned_long_ET_0302_V0_bin_11_orgin_filtered_kept_contigs	ALIVE-ET-0302-V0-S	ERS23845109	ERP163922
cleaned_long_ET_0302_V6_bin_31_strict_filtered_kept_contigs	ALIVE-ET-0302-V6-S	ERS23845359	ERP163922
cleaned_long_ET_0310_V0_bin_24_strict_filtered_kept_contigs	ALIVE-ET-0310-V0-S	ERS23845058	ERP163922
cleaned_long_ET_0345_V6_bin_16_permissive_filtered_kept_contigs	ALIVE-ET-0345-V6-S	ERS23845368	ERP163922
cleaned_long_ET_0411_V0_bin_45_strict_filtered_kept_contigs	ALIVE-ET-0411-V0-S	ERS23845126	ERP163922
cleaned_long_ET_0422_V6_bin_3_orgin_filtered_kept_contigs	ALIVE-ET-0422-V6-S	ERS23845383	ERP163922
cleaned_long_ET_0511_V6_bin_42_strict_filtered_kept_contigs	ALIVE-ET-0511-V6-S	ERS23845423	ERP163922
cleaned_long_ET_0015_V6_bin_21_orgin_filtered_kept_contigs	ALIVE-ET-0015-V6-S	ERS23845209	ERP163922
cleaned_long_ET_0289_V6_bin_10_strict_filtered_kept_contigs	ALIVE-ET-0289-V6-S	ERS23845321	ERP163922
cleaned_long_ET_0296_V0_bin_5_permissive_filtered_kept_contigs	ALIVE-ET-0296-V0-S	ERS23845119	ERP163922
cleaned_long_ET_0304_V6_bin_69_permissive_filtered_kept_contigs	ALIVE-ET-0304-V6-S	ERS23845433	ERP163922
cleaned_long_ET_0336_V6_bin_31_strict_filtered_kept_contigs	ALIVE-ET-0336-V6-S	ERS23845454	ERP163922
cleaned_long_ET_0342_V0_bin_36_permissive_filtered_kept_contigs	ALIVE-ET-0342-V0-S	ERS23845112	ERP163922
cleaned_long_ET_0344_V0_bin_36_permissive_filtered_kept_contigs	ALIVE-ET-0344-V0-S	ERS23845079	ERP163922
cleaned_long_ET_0344_V6_bin_8_strict_filtered_kept_contigs	ALIVE-ET-0344-V6-S	ERS23845458	ERP163922
cleaned_long_ET_0345_V6_bin_24_strict_filtered_kept_contigs	ALIVE-ET-0345-V6-S	ERS23845368	ERP163922
cleaned_long_ET_0355_V6_bin_43_permissive_filtered_kept_contigs	ALIVE-ET-0355-V6-S	ERS23845336	ERP163922
cleaned_long_ET_0361_V0_bin_2_orgin_filtered_kept_contigs	ALIVE-ET-0361-V0-S	ERS23845087	ERP163922
cleaned_long_ET_0372_V0_bin_39_permissive_filtered_kept_contigs	ALIVE-ET-0372-V0-S	ERS23845116	ERP163922
cleaned_long_ET_0386_V0_bin_22_strict_filtered_kept_contigs	ALIVE-ET-0386-V0-S	ERS23845100	ERP163922
cleaned_long_ET_0456_V0_bin_41_strict_filtered_kept_contigs	ALIVE-ET-0456-V0-S	ERS23845172	ERP163922
cleaned_long_ET_0456_V6_bin_49_permissive_filtered_kept_contigs	ALIVE-ET-0456-V6-S	ERS23845461	ERP163922
cleaned_long_ET_0477_V6_bin_11_strict_filtered_kept_contigs	ALIVE-ET-0477-V6-S	ERS23845405	ERP163922
cleaned_long_ET_0708_V6_bin_1_strict_filtered_kept_contigs	ALIVE-ET-0708-V6-S	ERS23845469	ERP163922
cleaned_long_ET_0709_V0_bin_5_strict_filtered_kept_contigs	ALIVE-ET-0709-V0-S	ERS23845180	ERP163922
cleaned_long_ET_0018_V0_bin_27_permissive_filtered_kept_contigs	ALIVE-ET-0018-V0-S	ERS23844922	ERP163922
cleaned_long_ET_0018_V6_bin_59_permissive_filtered_kept_contigs	ALIVE-ET-0018-V6-S	ERS23845210	ERP163922
cleaned_long_ET_0018_V6_bin_23_orgin_filtered_kept_contigs	ALIVE-ET-0018-V6-S	ERS23845210	ERP163922
cleaned_long_ET_0018_V6_bin_44_orgin_filtered_kept_contigs	ALIVE-ET-0018-V6-S	ERS23845210	ERP163922
cleaned_long_ET_0085_V0_bin_31_strict_filtered_kept_contigs	ALIVE-ET-0085-V0-S	ERS23844936	ERP163922
cleaned_long_ET_0180_V6_bin_35_orgin_filtered_kept_contigs	ALIVE-ET-0180-V6-S	ERS23845279	ERP163922
cleaned_long_ET_0195_V0_bin_22_strict_filtered_kept_contigs	ALIVE-ET-0195-V0-S	ERS23845048	ERP163922
cleaned_long_ET_0212_V0_bin_13_strict_filtered_kept_contigs	ALIVE-ET-0212-V0-S	ERS23845005	ERP163922
cleaned_long_ET_0262_V6_bin_63_permissive_filtered_kept_contigs	ALIVE-ET-0262-V6-S	ERS23845311	ERP163922
cleaned_long_ET_0321_V6_bin_58_orgin_filtered_kept_contigs	ALIVE-ET-0321-V6-S	ERS23845446	ERP163922
cleaned_long_ET_0323_V0_bin_78_orgin_filtered_kept_contigs	ALIVE-ET-0323-V0-S	ERS23845067	ERP163922
cleaned_long_ET_0353_V6_bin_1_permissive_filtered_kept_contigs	ALIVE-ET-0353-V6-S	ERS23845375	ERP163922
cleaned_long_ET_0427_V6_bin_40_strict_filtered_kept_contigs	ALIVE-ET-0427-V6-S	ERS23845386	ERP163922
cleaned_long_ET_0018_V6_bin_46_permissive_filtered_kept_contigs	ALIVE-ET-0018-V6-S	ERS23845210	ERP163922
cleaned_long_ET_0067_V0_bin_41_permissive_filtered_kept_contigs	ALIVE-ET-0067-V0-S	ERS23844931	ERP163922
cleaned_long_ET_0092_V0_bin_69_strict_filtered_kept_contigs	ALIVE-ET-0092-V0-S	ERS23844979	ERP163922
cleaned_long_ET_0092_V6_bin_66_permissive_filtered_kept_contigs	ALIVE-ET-0092-V6-S	ERS23845269	ERP163922
cleaned_long_ET_0116_V6_bin_79_strict_filtered_kept_contigs	ALIVE-ET-0116-V6-S	ERS23845240	ERP163922
cleaned_long_ET_0128_V0_bin_3_strict_filtered_kept_contigs	ALIVE-ET-0128-V0-S	ERS23844958	ERP163922
cleaned_long_ET_0138_V0_bin_71_permissive_filtered_kept_contigs	ALIVE-ET-0138-V0-S	ERS23844962	ERP163922
cleaned_long_ET_0138_V6_bin_22_permissive_filtered_kept_contigs	ALIVE-ET-0138-V6-S	ERS23845248	ERP163922
cleaned_long_ET_0146_V0_bin_107_orgin_filtered_kept_contigs	ALIVE-ET-0146-V0-S	ERS23844966	ERP163922
cleaned_long_ET_0146_V6_bin_69_permissive_filtered_kept_contigs	ALIVE-ET-0146-V6-S	ERS23845255	ERP163922
cleaned_long_ET_0180_V6_bin_77_permissive_filtered_kept_contigs	ALIVE-ET-0180-V6-S	ERS23845279	ERP163922
cleaned_long_ET_0206_V0_bin_36_orgin_filtered_kept_contigs	ALIVE-ET-0206-V0-S	ERS23844999	ERP163922
cleaned_long_ET_0206_V6_bin_22_strict_filtered_kept_contigs	ALIVE-ET-0206-V6-S	ERS23845287	ERP163922
cleaned_long_ET_0263_V6_bin_88_permissive_filtered_kept_contigs	ALIVE-ET-0263-V6-S	ERS23845331	ERP163922
cleaned_long_ET_0267_V6_bin_82_permissive_filtered_kept_contigs	ALIVE-ET-0267-V6-S	ERS23845430	ERP163922
cleaned_long_ET_0289_V0_bin_36_orgin_filtered_kept_contigs	ALIVE-ET-0289-V0-S	ERS23845034	ERP163922
cleaned_long_ET_0289_V6_bin_16_strict_filtered_kept_contigs	ALIVE-ET-0289-V6-S	ERS23845321	ERP163922
cleaned_long_ET_0294_V0_bin_35_permissive_filtered_kept_contigs	ALIVE-ET-0294-V0-S	ERS23845038	ERP163922
cleaned_long_ET_0318_V0_bin_11_strict_filtered_kept_contigs	ALIVE-ET-0318-V0-S	ERS23845064	ERP163922
cleaned_long_ET_0326_V0_bin_65_orgin_filtered_kept_contigs	ALIVE-ET-0326-V0-S	ERS23845069	ERP163922
cleaned_long_ET_0326_V6_bin_61_permissive_filtered_kept_contigs	ALIVE-ET-0326-V6-S	ERS23845449	ERP163922
cleaned_long_ET_0337_V6_bin_45_permissive_filtered_kept_contigs	ALIVE-ET-0337-V6-S	ERS23845457	ERP163922
cleaned_long_ET_0385_V6_bin_23_permissive_filtered_kept_contigs	ALIVE-ET-0385-V6-S	ERS23845377	ERP163922
cleaned_long_ET_0426_V0_bin_15_permissive_filtered_kept_contigs	ALIVE-ET-0426-V0-S	ERS23845132	ERP163922
cleaned_long_ET_0426_V6_bin_72_strict_filtered_kept_contigs	ALIVE-ET-0426-V6-S	ERS23845385	ERP163922
cleaned_long_ET_0448_V6_bin_12_permissive_filtered_kept_contigs	ALIVE-ET-0448-V6-S	ERS23845397	ERP163922
cleaned_long_ET_0449_V0_bin_26_permissive_filtered_kept_contigs	ALIVE-ET-0449-V0-S	ERS23845173	ERP163922
cleaned_long_ET_0701_V0_bin_20_strict_filtered_kept_contigs	ALIVE-ET-0701-V0-S	ERS23845181	ERP163922
cleaned_long_ET_0018_V6_bin_67_strict_filtered_kept_contigs	ALIVE-ET-0018-V6-S	ERS23845210	ERP163922
cleaned_long_ET_0151_V6_bin_17_strict_filtered_kept_contigs	ALIVE-ET-0151-V6-S	ERS23845266	ERP163922
cleaned_long_ET_0249_V6_bin_64_strict_filtered_kept_contigs	ALIVE-ET-0249-V6-S	ERS23845305	ERP163922
cleaned_long_ET_0326_V0_bin_86_permissive_filtered_kept_contigs	ALIVE-ET-0326-V0-S	ERS23845069	ERP163922
cleaned_long_ET_0020_V0_bin_103_orgin_filtered_kept_contigs	ALIVE-ET-0020-V0-S	ERS23844971	ERP163922
cleaned_long_ET_0103_V6_bin_3_orgin_filtered_kept_contigs	ALIVE-ET-0103-V6-S	ERS23845233	ERP163922
cleaned_long_ET_0128_V0_bin_41_orgin_filtered_kept_contigs	ALIVE-ET-0128-V0-S	ERS23844958	ERP163922
cleaned_long_ET_0020_V0_bin_1_orgin_filtered_kept_contigs	ALIVE-ET-0020-V0-S	ERS23844971	ERP163922
cleaned_long_ET_0103_V0_bin_46_orgin_filtered_kept_contigs	ALIVE-ET-0103-V0-S	ERS23844945	ERP163922
cleaned_long_ET_0206_V0_bin_38_orgin_filtered_kept_contigs	ALIVE-ET-0206-V0-S	ERS23844999	ERP163922
cleaned_long_ET_0206_V6_bin_5_strict_filtered_kept_contigs	ALIVE-ET-0206-V6-S	ERS23845287	ERP163922
cleaned_long_ET_0020_V0_bin_42_orgin_filtered_kept_contigs	ALIVE-ET-0020-V0-S	ERS23844971	ERP163922
cleaned_long_ET_0021_V0_bin_16_orgin_filtered_kept_contigs	ALIVE-ET-0021-V0-S	ERS23844906	ERP163922
cleaned_long_ET_0141_V6_bin_52_orgin_filtered_kept_contigs	ALIVE-ET-0141-V6-S	ERS23845252	ERP163922
cleaned_long_ET_0146_V0_bin_92_permissive_filtered_kept_contigs	ALIVE-ET-0146-V0-S	ERS23844966	ERP163922
cleaned_long_ET_0146_V6_bin_40_orgin_filtered_kept_contigs	ALIVE-ET-0146-V6-S	ERS23845255	ERP163922
cleaned_long_ET_0206_V6_bin_77_strict_filtered_kept_contigs	ALIVE-ET-0206-V6-S	ERS23845287	ERP163922
cleaned_long_ET_0454_V0_bin_23_orgin_filtered_kept_contigs	ALIVE-ET-0454-V0-S	ERS23845148	ERP163922
cleaned_long_ET_0701_V0_bin_76_orgin_filtered_kept_contigs	ALIVE-ET-0701-V0-S	ERS23845181	ERP163922
cleaned_long_ET_0020_V0_bin_46_strict_filtered_kept_contigs	ALIVE-ET-0020-V0-S	ERS23844971	ERP163922
cleaned_long_ET_0021_V0_bin_38_strict_filtered_kept_contigs	ALIVE-ET-0021-V0-S	ERS23844906	ERP163922
cleaned_long_ET_0061_V0_bin_18_orgin_filtered_kept_contigs	ALIVE-ET-0061-V0-S	ERS23844919	ERP163922
cleaned_long_ET_0080_V6_bin_77_orgin_filtered_kept_contigs	ALIVE-ET-0080-V6-S	ERS23845221	ERP163922
cleaned_long_ET_0097_V0_bin_13_strict_filtered_kept_contigs	ALIVE-ET-0097-V0-S	ERS23844942	ERP163922
cleaned_long_ET_0108_V0_bin_3_strict_filtered_kept_contigs	ALIVE-ET-0108-V0-S	ERS23844946	ERP163922
cleaned_long_ET_0114_V6_bin_22_strict_filtered_kept_contigs	ALIVE-ET-0114-V6-S	ERS23845238	ERP163922
cleaned_long_ET_0115_V6_bin_46_strict_filtered_kept_contigs	ALIVE-ET-0115-V6-S	ERS23845239	ERP163922
cleaned_long_ET_0120_V6_bin_58_strict_filtered_kept_contigs	ALIVE-ET-0120-V6-S	ERS23845242	ERP163922
cleaned_long_ET_0125_V0_bin_68_strict_filtered_kept_contigs	ALIVE-ET-0125-V0-S	ERS23844955	ERP163922
cleaned_long_ET_0146_V0_bin_27_orgin_filtered_kept_contigs	ALIVE-ET-0146-V0-S	ERS23844966	ERP163922
cleaned_long_ET_0146_V6_bin_15_strict_filtered_kept_contigs	ALIVE-ET-0146-V6-S	ERS23845255	ERP163922
cleaned_long_ET_0178_V0_bin_51_orgin_filtered_kept_contigs	ALIVE-ET-0178-V0-S	ERS23844990	ERP163922
cleaned_long_ET_0180_V0_bin_28_orgin_filtered_kept_contigs	ALIVE-ET-0180-V0-S	ERS23844991	ERP163922
cleaned_long_ET_0180_V6_bin_18_strict_filtered_kept_contigs	ALIVE-ET-0180-V6-S	ERS23845279	ERP163922
cleaned_long_ET_0207_V0_bin_13_strict_filtered_kept_contigs	ALIVE-ET-0207-V0-S	ERS23845002	ERP163922
cleaned_long_ET_0253_V0_bin_15_strict_filtered_kept_contigs	ALIVE-ET-0253-V0-S	ERS23845044	ERP163922
cleaned_long_ET_0296_V6_bin_23_strict_filtered_kept_contigs	ALIVE-ET-0296-V6-S	ERS23845373	ERP163922
cleaned_long_ET_0310_V0_bin_52_orgin_filtered_kept_contigs	ALIVE-ET-0310-V0-S	ERS23845058	ERP163922
cleaned_long_ET_0310_V6_bin_39_orgin_filtered_kept_contigs	ALIVE-ET-0310-V6-S	ERS23845437	ERP163922
cleaned_long_ET_0311_V0_bin_43_strict_filtered_kept_contigs	ALIVE-ET-0311-V0-S	ERS23845059	ERP163922
cleaned_long_ET_0321_V6_bin_52_strict_filtered_kept_contigs	ALIVE-ET-0321-V6-S	ERS23845446	ERP163922
cleaned_long_ET_0324_V0_bin_11_strict_filtered_kept_contigs	ALIVE-ET-0324-V0-S	ERS23845068	ERP163922
cleaned_long_ET_0338_V0_bin_8_orgin_filtered_kept_contigs	ALIVE-ET-0338-V0-S	ERS23845111	ERP163922
cleaned_long_ET_0346_V0_bin_14_strict_filtered_kept_contigs	ALIVE-ET-0346-V0-S	ERS23845120	ERP163922
cleaned_long_ET_0350_V0_bin_6_orgin_filtered_kept_contigs	ALIVE-ET-0350-V0-S	ERS23845083	ERP163922
cleaned_long_ET_0411_V0_bin_83_permissive_filtered_kept_contigs	ALIVE-ET-0411-V0-S	ERS23845126	ERP163922
cleaned_long_ET_0427_V6_bin_50_orgin_filtered_kept_contigs	ALIVE-ET-0427-V6-S	ERS23845386	ERP163922
cleaned_long_ET_0437_V0_bin_40_strict_filtered_kept_contigs	ALIVE-ET-0437-V0-S	ERS23845141	ERP163922
cleaned_long_ET_0454_V0_bin_18_strict_filtered_kept_contigs	ALIVE-ET-0454-V0-S	ERS23845148	ERP163922
cleaned_long_ET_0454_V6_bin_82_strict_filtered_kept_contigs	ALIVE-ET-0454-V6-S	ERS23845401	ERP163922
cleaned_long_ET_0457_V0_bin_10_orgin_filtered_kept_contigs	ALIVE-ET-0457-V0-S	ERS23845147	ERP163922
cleaned_long_ET_0463_V6_bin_95_strict_filtered_kept_contigs	ALIVE-ET-0463-V6-S	ERS23845403	ERP163922
cleaned_long_ET_0478_V6_bin_66_strict_filtered_kept_contigs	ALIVE-ET-0478-V6-S	ERS23845406	ERP163922
cleaned_long_ET_0485_V0_bin_39_strict_filtered_kept_contigs	ALIVE-ET-0485-V0-S	ERS23845159	ERP163922
cleaned_long_ET_0555_V0_bin_52_strict_filtered_kept_contigs	ALIVE-ET-0555-V0-S	ERS23845174	ERP163922
cleaned_long_ET_0555_V6_bin_76_orgin_filtered_kept_contigs	ALIVE-ET-0555-V6-S	ERS23845462	ERP163922
cleaned_long_ET_0020_V0_bin_6_orgin_filtered_kept_contigs	ALIVE-ET-0020-V0-S	ERS23844971	ERP163922
cleaned_long_ET_0021_V0_bin_4_strict_filtered_kept_contigs	ALIVE-ET-0021-V0-S	ERS23844906	ERP163922
cleaned_long_ET_0080_V0_bin_26_permissive_filtered_kept_contigs	ALIVE-ET-0080-V0-S	ERS23844933	ERP163922
cleaned_long_ET_0092_V6_bin_81_permissive_filtered_kept_contigs	ALIVE-ET-0092-V6-S	ERS23845269	ERP163922
cleaned_long_ET_0103_V0_bin_44_permissive_filtered_kept_contigs	ALIVE-ET-0103-V0-S	ERS23844945	ERP163922
cleaned_long_ET_0160_V0_bin_28_permissive_filtered_kept_contigs	ALIVE-ET-0160-V0-S	ERS23844982	ERP163922
cleaned_long_ET_0206_V0_bin_53_permissive_filtered_kept_contigs	ALIVE-ET-0206-V0-S	ERS23844999	ERP163922
cleaned_long_ET_0206_V6_bin_47_permissive_filtered_kept_contigs	ALIVE-ET-0206-V6-S	ERS23845287	ERP163922
cleaned_long_ET_0220_V6_bin_17_permissive_filtered_kept_contigs	ALIVE-ET-0220-V6-S	ERS23845295	ERP163922
cleaned_long_ET_0304_V0_bin_3_orgin_filtered_kept_contigs	ALIVE-ET-0304-V0-S	ERS23845054	ERP163922
cleaned_long_ET_0312_V0_bin_52_strict_filtered_kept_contigs	ALIVE-ET-0312-V0-S	ERS23845060	ERP163922
cleaned_long_ET_0312_V6_bin_12_orgin_filtered_kept_contigs	ALIVE-ET-0312-V6-S	ERS23845439	ERP163922
cleaned_long_ET_0385_V6_bin_35_permissive_filtered_kept_contigs	ALIVE-ET-0385-V6-S	ERS23845377	ERP163922
cleaned_long_ET_0411_V0_bin_79_permissive_filtered_kept_contigs	ALIVE-ET-0411-V0-S	ERS23845126	ERP163922
cleaned_long_ET_0411_V6_bin_65_strict_filtered_kept_contigs	ALIVE-ET-0411-V6-S	ERS23845379	ERP163922
cleaned_long_ET_0454_V0_bin_15_orgin_filtered_kept_contigs	ALIVE-ET-0454-V0-S	ERS23845148	ERP163922
cleaned_long_ET_0454_V6_bin_63_permissive_filtered_kept_contigs	ALIVE-ET-0454-V6-S	ERS23845401	ERP163922
cleaned_long_ET_0555_V6_bin_72_orgin_filtered_kept_contigs	ALIVE-ET-0555-V6-S	ERS23845462	ERP163922
cleaned_long_ET_0020_V6_bin_18_orgin_filtered_kept_contigs	ALIVE-ET-0020-V6-S	ERS23845258	ERP163922
cleaned_long_ET_0042_V0_bin_39_orgin_filtered_kept_contigs	ALIVE-ET-0042-V0-S	ERS23844914	ERP163922
cleaned_long_ET_0042_V6_bin_32_orgin_filtered_kept_contigs	ALIVE-ET-0042-V6-S	ERS23845203	ERP163922
cleaned_long_ET_0085_V0_bin_27_orgin_filtered_kept_contigs	ALIVE-ET-0085-V0-S	ERS23844936	ERP163922
cleaned_long_ET_0085_V6_bin_23_orgin_filtered_kept_contigs	ALIVE-ET-0085-V6-S	ERS23845223	ERP163922
cleaned_long_ET_0176_V6_bin_23_permissive_filtered_kept_contigs	ALIVE-ET-0176-V6-S	ERS23845273	ERP163922
cleaned_long_ET_0211_V6_bin_11_orgin_filtered_kept_contigs	ALIVE-ET-0211-V6-S	ERS23845290	ERP163922
cleaned_long_ET_0221_V6_bin_65_orgin_filtered_kept_contigs	ALIVE-ET-0221-V6-S	ERS23845327	ERP163922
cleaned_long_ET_0020_V6_bin_30_strict_filtered_kept_contigs	ALIVE-ET-0020-V6-S	ERS23845258	ERP163922
cleaned_long_ET_0021_V0_bin_2_permissive_filtered_kept_contigs	ALIVE-ET-0021-V0-S	ERS23844906	ERP163922
cleaned_long_ET_0133_V6_bin_35_strict_filtered_kept_contigs	ALIVE-ET-0133-V6-S	ERS23845247	ERP163922
cleaned_long_ET_0134_V0_bin_13_strict_filtered_kept_contigs	ALIVE-ET-0134-V0-S	ERS23844960	ERP163922
cleaned_long_ET_0146_V0_bin_26_strict_filtered_kept_contigs	ALIVE-ET-0146-V0-S	ERS23844966	ERP163922
cleaned_long_ET_0186_V0_bin_11_orgin_filtered_kept_contigs	ALIVE-ET-0186-V0-S	ERS23844994	ERP163922
cleaned_long_ET_0206_V6_bin_110_strict_filtered_kept_contigs	ALIVE-ET-0206-V6-S	ERS23845287	ERP163922
cleaned_long_ET_0208_V6_bin_88_orgin_filtered_kept_contigs	ALIVE-ET-0208-V6-S	ERS23845289	ERP163922
cleaned_long_ET_0240_V0_bin_1_strict_filtered_kept_contigs	ALIVE-ET-0240-V0-S	ERS23845015	ERP163922
cleaned_long_ET_0255_V0_bin_56_orgin_filtered_kept_contigs	ALIVE-ET-0255-V0-S	ERS23845021	ERP163922
cleaned_long_ET_0282_V6_bin_11_strict_filtered_kept_contigs	ALIVE-ET-0282-V6-S	ERS23845316	ERP163922
cleaned_long_ET_0304_V0_bin_29_orgin_filtered_kept_contigs	ALIVE-ET-0304-V0-S	ERS23845054	ERP163922
cleaned_long_ET_0308_V0_bin_15_permissive_filtered_kept_contigs	ALIVE-ET-0308-V0-S	ERS23845057	ERP163922
cleaned_long_ET_0310_V0_bin_46_permissive_filtered_kept_contigs	ALIVE-ET-0310-V0-S	ERS23845058	ERP163922
cleaned_long_ET_0312_V0_bin_49_strict_filtered_kept_contigs	ALIVE-ET-0312-V0-S	ERS23845060	ERP163922
cleaned_long_ET_0317_V6_bin_60_orgin_filtered_kept_contigs	ALIVE-ET-0317-V6-S	ERS23845444	ERP163922
cleaned_long_ET_0336_V0_bin_40_orgin_filtered_kept_contigs	ALIVE-ET-0336-V0-S	ERS23845075	ERP163922
cleaned_long_ET_0346_V0_bin_115_permissive_filtered_kept_contigs	ALIVE-ET-0346-V0-S	ERS23845120	ERP163922
cleaned_long_ET_0346_V6_bin_71_permissive_filtered_kept_contigs	ALIVE-ET-0346-V6-S	ERS23845374	ERP163922
cleaned_long_ET_0409_V0_bin_6_strict_filtered_kept_contigs	ALIVE-ET-0409-V0-S	ERS23845124	ERP163922
cleaned_long_ET_0020_V6_bin_33_permissive_filtered_kept_contigs	ALIVE-ET-0020-V6-S	ERS23845258	ERP163922
cleaned_long_ET_0146_V6_bin_28_orgin_filtered_kept_contigs	ALIVE-ET-0146-V6-S	ERS23845255	ERP163922
cleaned_long_ET_0020_V6_bin_41_strict_filtered_kept_contigs	ALIVE-ET-0020-V6-S	ERS23845258	ERP163922
cleaned_long_ET_0063_V0_bin_76_permissive_filtered_kept_contigs	ALIVE-ET-0063-V0-S	ERS23844929	ERP163922
cleaned_long_ET_0427_V0_bin_41_orgin_filtered_kept_contigs	ALIVE-ET-0427-V0-S	ERS23845133	ERP163922
cleaned_long_ET_0427_V6_bin_19_permissive_filtered_kept_contigs	ALIVE-ET-0427-V6-S	ERS23845386	ERP163922
cleaned_long_ET_0020_V6_bin_71_orgin_filtered_kept_contigs	ALIVE-ET-0020-V6-S	ERS23845258	ERP163922
cleaned_long_ET_0029_V6_bin_30_orgin_filtered_kept_contigs	ALIVE-ET-0029-V6-S	ERS23845196	ERP163922
cleaned_long_ET_0087_V0_bin_38_orgin_filtered_kept_contigs	ALIVE-ET-0087-V0-S	ERS23844937	ERP163922
cleaned_long_ET_0294_V6_bin_84_strict_filtered_kept_contigs	ALIVE-ET-0294-V6-S	ERS23845323	ERP163922
cleaned_long_ET_0307_V6_bin_49_strict_filtered_kept_contigs	ALIVE-ET-0307-V6-S	ERS23845435	ERP163922
cleaned_long_ET_0323_V6_bin_68_orgin_filtered_kept_contigs	ALIVE-ET-0323-V6-S	ERS23845447	ERP163922
cleaned_long_ET_0324_V0_bin_4_orgin_filtered_kept_contigs	ALIVE-ET-0324-V0-S	ERS23845068	ERP163922
cleaned_long_ET_0435_V6_bin_39_orgin_filtered_kept_contigs	ALIVE-ET-0435-V6-S	ERS23845393	ERP163922
cleaned_long_ET_0021_V0_bin_14_orgin_filtered_kept_contigs	ALIVE-ET-0021-V0-S	ERS23844906	ERP163922
cleaned_long_ET_0021_V0_bin_47_orgin_filtered_kept_contigs	ALIVE-ET-0021-V0-S	ERS23844906	ERP163922
cleaned_long_ET_0042_V0_bin_16_strict_filtered_kept_contigs	ALIVE-ET-0042-V0-S	ERS23844914	ERP163922
cleaned_long_ET_0103_V6_bin_7_permissive_filtered_kept_contigs	ALIVE-ET-0103-V6-S	ERS23845233	ERP163922
cleaned_long_ET_0261_V6_bin_11_permissive_filtered_kept_contigs	ALIVE-ET-0261-V6-S	ERS23845310	ERP163922
cleaned_long_ET_0021_V0_bin_7_orgin_filtered_kept_contigs	ALIVE-ET-0021-V0-S	ERS23844906	ERP163922
cleaned_long_ET_0021_V0_bin_8_permissive_filtered_kept_contigs	ALIVE-ET-0021-V0-S	ERS23844906	ERP163922
cleaned_long_ET_0021_V6_bin_73_permissive_filtered_kept_contigs	ALIVE-ET-0021-V6-S	ERS23845195	ERP163922
cleaned_long_ET_0029_V6_bin_24_orgin_filtered_kept_contigs	ALIVE-ET-0029-V6-S	ERS23845196	ERP163922
cleaned_long_ET_0031_V0_bin_37_strict_filtered_kept_contigs	ALIVE-ET-0031-V0-S	ERS23844910	ERP163922
cleaned_long_ET_0031_V6_bin_38_orgin_filtered_kept_contigs	ALIVE-ET-0031-V6-S	ERS23845198	ERP163922
cleaned_long_ET_0036_V0_bin_51_orgin_filtered_kept_contigs	ALIVE-ET-0036-V0-S	ERS23844972	ERP163922
cleaned_long_ET_0041_V0_bin_36_orgin_filtered_kept_contigs	ALIVE-ET-0041-V0-S	ERS23844913	ERP163922
cleaned_long_ET_0052_V6_bin_5_orgin_filtered_kept_contigs	ALIVE-ET-0052-V6-S	ERS23845260	ERP163922
cleaned_long_ET_0057_V0_bin_6_strict_filtered_kept_contigs	ALIVE-ET-0057-V0-S	ERS23844918	ERP163922
cleaned_long_ET_0061_V6_bin_11_orgin_filtered_kept_contigs	ALIVE-ET-0061-V6-S	ERS23845206	ERP163922
cleaned_long_ET_0066_V0_bin_59_permissive_filtered_kept_contigs	ALIVE-ET-0066-V0-S	ERS23844930	ERP163922
cleaned_long_ET_0066_V6_bin_11_orgin_filtered_kept_contigs	ALIVE-ET-0066-V6-S	ERS23845217	ERP163922
cleaned_long_ET_0067_V0_bin_46_strict_filtered_kept_contigs	ALIVE-ET-0067-V0-S	ERS23844931	ERP163922
cleaned_long_ET_0072_V0_bin_18_orgin_filtered_kept_contigs	ALIVE-ET-0072-V0-S	ERS23844978	ERP163922
cleaned_long_ET_0072_V6_bin_14_orgin_filtered_kept_contigs	ALIVE-ET-0072-V6-S	ERS23845265	ERP163922
cleaned_long_ET_0085_V0_bin_11_strict_filtered_kept_contigs	ALIVE-ET-0085-V0-S	ERS23844936	ERP163922
cleaned_long_ET_0099_V0_bin_22_orgin_filtered_kept_contigs	ALIVE-ET-0099-V0-S	ERS23844944	ERP163922
cleaned_long_ET_0125_V0_bin_70_strict_filtered_kept_contigs	ALIVE-ET-0125-V0-S	ERS23844955	ERP163922
cleaned_long_ET_0125_V6_bin_35_permissive_filtered_kept_contigs	ALIVE-ET-0125-V6-S	ERS23845243	ERP163922
cleaned_long_ET_0153_V6_bin_9_strict_filtered_kept_contigs	ALIVE-ET-0153-V6-S	ERS23845256	ERP163922
cleaned_long_ET_0161_V0_bin_74_strict_filtered_kept_contigs	ALIVE-ET-0161-V0-S	ERS23844983	ERP163922
cleaned_long_ET_0163_V0_bin_47_permissive_filtered_kept_contigs	ALIVE-ET-0163-V0-S	ERS23844984	ERP163922
cleaned_long_ET_0170_V0_bin_32_strict_filtered_kept_contigs	ALIVE-ET-0170-V0-S	ERS23844970	ERP163922
cleaned_long_ET_0175_V0_bin_29_orgin_filtered_kept_contigs	ALIVE-ET-0175-V0-S	ERS23845047	ERP163922
cleaned_long_ET_0178_V0_bin_8_strict_filtered_kept_contigs	ALIVE-ET-0178-V0-S	ERS23844990	ERP163922
cleaned_long_ET_0180_V0_bin_7_permissive_filtered_kept_contigs	ALIVE-ET-0180-V0-S	ERS23844991	ERP163922
cleaned_long_ET_0195_V6_bin_15_strict_filtered_kept_contigs	ALIVE-ET-0195-V6-S	ERS23845427	ERP163922
cleaned_long_ET_0199_V6_bin_61_strict_filtered_kept_contigs	ALIVE-ET-0199-V6-S	ERS23845285	ERP163922
cleaned_long_ET_0212_V6_bin_92_orgin_filtered_kept_contigs	ALIVE-ET-0212-V6-S	ERS23845292	ERP163922
cleaned_long_ET_0226_V6_bin_29_strict_filtered_kept_contigs	ALIVE-ET-0226-V6-S	ERS23845298	ERP163922
cleaned_long_ET_0236_V6_bin_58_strict_filtered_kept_contigs	ALIVE-ET-0236-V6-S	ERS23845301	ERP163922
cleaned_long_ET_0249_V6_bin_45_permissive_filtered_kept_contigs	ALIVE-ET-0249-V6-S	ERS23845305	ERP163922
cleaned_long_ET_0275_V0_bin_16_strict_filtered_kept_contigs	ALIVE-ET-0275-V0-S	ERS23845028	ERP163922
cleaned_long_ET_0275_V6_bin_36_permissive_filtered_kept_contigs	ALIVE-ET-0275-V6-S	ERS23845315	ERP163922
cleaned_long_ET_0290_V6_bin_15_strict_filtered_kept_contigs	ALIVE-ET-0290-V6-S	ERS23845322	ERP163922
cleaned_long_ET_0305_V6_bin_9_orgin_filtered_kept_contigs	ALIVE-ET-0305-V6-S	ERS23845434	ERP163922
cleaned_long_ET_0307_V0_bin_62_permissive_filtered_kept_contigs	ALIVE-ET-0307-V0-S	ERS23845056	ERP163922
cleaned_long_ET_0308_V0_bin_68_strict_filtered_kept_contigs	ALIVE-ET-0308-V0-S	ERS23845057	ERP163922
cleaned_long_ET_0308_V6_bin_57_strict_filtered_kept_contigs	ALIVE-ET-0308-V6-S	ERS23845436	ERP163922
cleaned_long_ET_0310_V6_bin_50_strict_filtered_kept_contigs	ALIVE-ET-0310-V6-S	ERS23845437	ERP163922
cleaned_long_ET_0312_V0_bin_59_strict_filtered_kept_contigs	ALIVE-ET-0312-V0-S	ERS23845060	ERP163922
cleaned_long_ET_0316_V0_bin_51_orgin_filtered_kept_contigs	ALIVE-ET-0316-V0-S	ERS23845063	ERP163922
cleaned_long_ET_0317_V6_bin_65_orgin_filtered_kept_contigs	ALIVE-ET-0317-V6-S	ERS23845444	ERP163922
cleaned_long_ET_0344_V0_bin_7_strict_filtered_kept_contigs	ALIVE-ET-0344-V0-S	ERS23845079	ERP163922
cleaned_long_ET_0344_V6_bin_18_orgin_filtered_kept_contigs	ALIVE-ET-0344-V6-S	ERS23845458	ERP163922
cleaned_long_ET_0346_V0_bin_16_strict_filtered_kept_contigs	ALIVE-ET-0346-V0-S	ERS23845120	ERP163922
cleaned_long_ET_0346_V6_bin_91_strict_filtered_kept_contigs	ALIVE-ET-0346-V6-S	ERS23845374	ERP163922
cleaned_long_ET_0347_V0_bin_33_orgin_filtered_kept_contigs	ALIVE-ET-0347-V0-S	ERS23845080	ERP163922
cleaned_long_ET_0347_V6_bin_73_orgin_filtered_kept_contigs	ALIVE-ET-0347-V6-S	ERS23845460	ERP163922
cleaned_long_ET_0350_V6_bin_4_strict_filtered_kept_contigs	ALIVE-ET-0350-V6-S	ERS23845334	ERP163922
cleaned_long_ET_0355_V0_bin_5_permissive_filtered_kept_contigs	ALIVE-ET-0355-V0-S	ERS23845084	ERP163922
cleaned_long_ET_0355_V6_bin_13_orgin_filtered_kept_contigs	ALIVE-ET-0355-V6-S	ERS23845336	ERP163922
cleaned_long_ET_0372_V6_bin_13_orgin_filtered_kept_contigs	ALIVE-ET-0372-V6-S	ERS23845370	ERP163922
cleaned_long_ET_0378_V0_bin_51_orgin_filtered_kept_contigs	ALIVE-ET-0378-V0-S	ERS23845093	ERP163922
cleaned_long_ET_0378_V6_bin_45_orgin_filtered_kept_contigs	ALIVE-ET-0378-V6-S	ERS23845347	ERP163922
cleaned_long_ET_0386_V0_bin_13_orgin_filtered_kept_contigs	ALIVE-ET-0386-V0-S	ERS23845100	ERP163922
cleaned_long_ET_0411_V0_bin_91_orgin_filtered_kept_contigs	ALIVE-ET-0411-V0-S	ERS23845126	ERP163922
cleaned_long_ET_0411_V6_bin_70_orgin_filtered_kept_contigs	ALIVE-ET-0411-V6-S	ERS23845379	ERP163922
cleaned_long_ET_0454_V0_bin_16_orgin_filtered_kept_contigs	ALIVE-ET-0454-V0-S	ERS23845148	ERP163922
cleaned_long_ET_0454_V6_bin_53_strict_filtered_kept_contigs	ALIVE-ET-0454-V6-S	ERS23845401	ERP163922
cleaned_long_ET_0480_V6_bin_1_strict_filtered_kept_contigs	ALIVE-ET-0480-V6-S	ERS23845408	ERP163922
cleaned_long_ET_0489_V6_bin_24_strict_filtered_kept_contigs	ALIVE-ET-0489-V6-S	ERS23845413	ERP163922
cleaned_long_ET_0490_V0_bin_19_orgin_filtered_kept_contigs	ALIVE-ET-0490-V0-S	ERS23845161	ERP163922
cleaned_long_ET_0490_V6_bin_42_strict_filtered_kept_contigs	ALIVE-ET-0490-V6-S	ERS23845414	ERP163922
cleaned_long_ET_0504_V0_bin_37_strict_filtered_kept_contigs	ALIVE-ET-0504-V0-S	ERS23845167	ERP163922
cleaned_long_ET_0505_V6_bin_48_orgin_filtered_kept_contigs	ALIVE-ET-0505-V6-S	ERS23845422	ERP163922
cleaned_long_ET_0580_V0_bin_44_strict_filtered_kept_contigs	ALIVE-ET-0580-V0-S	ERS23845176	ERP163922
cleaned_long_ET_0580_V6_bin_46_orgin_filtered_kept_contigs	ALIVE-ET-0580-V6-S	ERS23845463	ERP163922
cleaned_long_ET_0679_V0_bin_27_orgin_filtered_kept_contigs	ALIVE-ET-0679-V0-S	ERS23845178	ERP163922
cleaned_long_ET_0679_V6_bin_49_strict_filtered_kept_contigs	ALIVE-ET-0679-V6-S	ERS23845468	ERP163922
cleaned_long_ET_0711_V0_bin_23_orgin_filtered_kept_contigs	ALIVE-ET-0711-V0-S	ERS23845182	ERP163922
cleaned_long_ET_0757_V6_bin_25_orgin_filtered_kept_contigs	ALIVE-ET-0757-V6-S	ERS23845471	ERP163922
cleaned_long_ET_0760_V0_bin_33_orgin_filtered_kept_contigs	ALIVE-ET-0760-V0-S	ERS23845184	ERP163922
cleaned_long_ET_0760_V6_bin_20_orgin_filtered_kept_contigs	ALIVE-ET-0760-V6-S	ERS23845470	ERP163922
cleaned_long_ET_1068_V0_bin_21_strict_filtered_kept_contigs	ALIVE-ET-1068-V0-S	ERS23845185	ERP163922
cleaned_long_ET_1068_V6_bin_7_orgin_filtered_kept_contigs	ALIVE-ET-1068-V6-S	ERS23845475	ERP163922
cleaned_long_ET_1127_V0_bin_32_orgin_filtered_kept_contigs	ALIVE-ET-1127-V0-S	ERS23845186	ERP163922
cleaned_long_ET_1127_V6_bin_31_orgin_filtered_kept_contigs	ALIVE-ET-1127-V6-S	ERS23845472	ERP163922
cleaned_long_ET_0021_V6_bin_1_strict_filtered_kept_contigs	ALIVE-ET-0021-V6-S	ERS23845195	ERP163922
cleaned_long_ET_0109_V6_bin_47_permissive_filtered_kept_contigs	ALIVE-ET-0109-V6-S	ERS23845235	ERP163922
cleaned_long_ET_0211_V6_bin_67_strict_filtered_kept_contigs	ALIVE-ET-0211-V6-S	ERS23845290	ERP163922
cleaned_long_ET_0236_V0_bin_70_permissive_filtered_kept_contigs	ALIVE-ET-0236-V0-S	ERS23845014	ERP163922
cleaned_long_ET_0323_V0_bin_65_permissive_filtered_kept_contigs	ALIVE-ET-0323-V0-S	ERS23845067	ERP163922
cleaned_long_ET_0337_V6_bin_21_orgin_filtered_kept_contigs	ALIVE-ET-0337-V6-S	ERS23845457	ERP163922
cleaned_long_ET_0340_V0_bin_25_permissive_filtered_kept_contigs	ALIVE-ET-0340-V0-S	ERS23845004	ERP163922
cleaned_long_ET_0405_V6_bin_56_strict_filtered_kept_contigs	ALIVE-ET-0405-V6-S	ERS23845362	ERP163922
cleaned_long_ET_0555_V0_bin_31_orgin_filtered_kept_contigs	ALIVE-ET-0555-V0-S	ERS23845174	ERP163922
cleaned_long_ET_0021_V6_bin_23_strict_filtered_kept_contigs	ALIVE-ET-0021-V6-S	ERS23845195	ERP163922
cleaned_long_ET_0021_V6_bin_3_orgin_filtered_kept_contigs	ALIVE-ET-0021-V6-S	ERS23845195	ERP163922
cleaned_long_ET_0031_V0_bin_27_orgin_filtered_kept_contigs	ALIVE-ET-0031-V0-S	ERS23844910	ERP163922
cleaned_long_ET_0061_V0_bin_49_orgin_filtered_kept_contigs	ALIVE-ET-0061-V0-S	ERS23844919	ERP163922
cleaned_long_ET_0171_V0_bin_26_orgin_filtered_kept_contigs	ALIVE-ET-0171-V0-S	ERS23844988	ERP163922
cleaned_long_ET_0171_V6_bin_42_strict_filtered_kept_contigs	ALIVE-ET-0171-V6-S	ERS23845276	ERP163922
cleaned_long_ET_0308_V6_bin_53_permissive_filtered_kept_contigs	ALIVE-ET-0308-V6-S	ERS23845436	ERP163922
cleaned_long_ET_0414_V0_bin_48_strict_filtered_kept_contigs	ALIVE-ET-0414-V0-S	ERS23845127	ERP163922
cleaned_long_ET_0448_V0_bin_11_orgin_filtered_kept_contigs	ALIVE-ET-0448-V0-S	ERS23845143	ERP163922
cleaned_long_ET_0457_V0_bin_62_orgin_filtered_kept_contigs	ALIVE-ET-0457-V0-S	ERS23845147	ERP163922
cleaned_long_ET_0479_V0_bin_42_strict_filtered_kept_contigs	ALIVE-ET-0479-V0-S	ERS23845153	ERP163922
cleaned_long_ET_0021_V6_bin_40_orgin_filtered_kept_contigs	ALIVE-ET-0021-V6-S	ERS23845195	ERP163922
cleaned_long_ET_0085_V6_bin_2_orgin_filtered_kept_contigs	ALIVE-ET-0085-V6-S	ERS23845223	ERP163922
cleaned_long_ET_0103_V0_bin_27_strict_filtered_kept_contigs	ALIVE-ET-0103-V0-S	ERS23844945	ERP163922
cleaned_long_ET_0103_V6_bin_1_permissive_filtered_kept_contigs	ALIVE-ET-0103-V6-S	ERS23845233	ERP163922
cleaned_long_ET_0134_V0_bin_8_strict_filtered_kept_contigs	ALIVE-ET-0134-V0-S	ERS23844960	ERP163922
cleaned_long_ET_0146_V0_bin_62_permissive_filtered_kept_contigs	ALIVE-ET-0146-V0-S	ERS23844966	ERP163922
cleaned_long_ET_0146_V6_bin_38_strict_filtered_kept_contigs	ALIVE-ET-0146-V6-S	ERS23845255	ERP163922
cleaned_long_ET_0153_V6_bin_113_permissive_filtered_kept_contigs	ALIVE-ET-0153-V6-S	ERS23845256	ERP163922
cleaned_long_ET_0160_V0_bin_48_orgin_filtered_kept_contigs	ALIVE-ET-0160-V0-S	ERS23844982	ERP163922
cleaned_long_ET_0161_V0_bin_26_strict_filtered_kept_contigs	ALIVE-ET-0161-V0-S	ERS23844983	ERP163922
cleaned_long_ET_0161_V6_bin_33_permissive_filtered_kept_contigs	ALIVE-ET-0161-V6-S	ERS23845270	ERP163922
cleaned_long_ET_0163_V0_bin_54_orgin_filtered_kept_contigs	ALIVE-ET-0163-V0-S	ERS23844984	ERP163922
cleaned_long_ET_0170_V0_bin_57_permissive_filtered_kept_contigs	ALIVE-ET-0170-V0-S	ERS23844970	ERP163922
cleaned_long_ET_0175_V6_bin_39_strict_filtered_kept_contigs	ALIVE-ET-0175-V6-S	ERS23845428	ERP163922
cleaned_long_ET_0189_V0_bin_5_permissive_filtered_kept_contigs	ALIVE-ET-0189-V0-S	ERS23844995	ERP163922
cleaned_long_ET_0206_V0_bin_20_strict_filtered_kept_contigs	ALIVE-ET-0206-V0-S	ERS23844999	ERP163922
cleaned_long_ET_0206_V6_bin_38_permissive_filtered_kept_contigs	ALIVE-ET-0206-V6-S	ERS23845287	ERP163922
cleaned_long_ET_0212_V6_bin_91_strict_filtered_kept_contigs	ALIVE-ET-0212-V6-S	ERS23845292	ERP163922
cleaned_long_ET_0220_V6_bin_82_strict_filtered_kept_contigs	ALIVE-ET-0220-V6-S	ERS23845295	ERP163922
cleaned_long_ET_0236_V0_bin_6_permissive_filtered_kept_contigs	ALIVE-ET-0236-V0-S	ERS23845014	ERP163922
cleaned_long_ET_0236_V6_bin_35_strict_filtered_kept_contigs	ALIVE-ET-0236-V6-S	ERS23845301	ERP163922
cleaned_long_ET_0253_V0_bin_54_orgin_filtered_kept_contigs	ALIVE-ET-0253-V0-S	ERS23845044	ERP163922
cleaned_long_ET_0258_V6_bin_41_strict_filtered_kept_contigs	ALIVE-ET-0258-V6-S	ERS23845307	ERP163922
cleaned_long_ET_0263_V6_bin_23_permissive_filtered_kept_contigs	ALIVE-ET-0263-V6-S	ERS23845331	ERP163922
cleaned_long_ET_0266_V0_bin_47_strict_filtered_kept_contigs	ALIVE-ET-0266-V0-S	ERS23845027	ERP163922
cleaned_long_ET_0266_V6_bin_43_permissive_filtered_kept_contigs	ALIVE-ET-0266-V6-S	ERS23845313	ERP163922
cleaned_long_ET_0267_V0_bin_66_strict_filtered_kept_contigs	ALIVE-ET-0267-V0-S	ERS23845050	ERP163922
cleaned_long_ET_0267_V6_bin_33_orgin_filtered_kept_contigs	ALIVE-ET-0267-V6-S	ERS23845430	ERP163922
cleaned_long_ET_0275_V6_bin_52_permissive_filtered_kept_contigs	ALIVE-ET-0275-V6-S	ERS23845315	ERP163922
cleaned_long_ET_0294_V6_bin_1_permissive_filtered_kept_contigs	ALIVE-ET-0294-V6-S	ERS23845323	ERP163922
cleaned_long_ET_0305_V6_bin_49_strict_filtered_kept_contigs	ALIVE-ET-0305-V6-S	ERS23845434	ERP163922
cleaned_long_ET_0323_V0_bin_35_strict_filtered_kept_contigs	ALIVE-ET-0323-V0-S	ERS23845067	ERP163922
cleaned_long_ET_0323_V6_bin_11_permissive_filtered_kept_contigs	ALIVE-ET-0323-V6-S	ERS23845447	ERP163922
cleaned_long_ET_0326_V6_bin_60_permissive_filtered_kept_contigs	ALIVE-ET-0326-V6-S	ERS23845449	ERP163922
cleaned_long_ET_0338_V6_bin_73_permissive_filtered_kept_contigs	ALIVE-ET-0338-V6-S	ERS23845363	ERP163922
cleaned_long_ET_0346_V0_bin_60_permissive_filtered_kept_contigs	ALIVE-ET-0346-V0-S	ERS23845120	ERP163922
cleaned_long_ET_0346_V6_bin_62_permissive_filtered_kept_contigs	ALIVE-ET-0346-V6-S	ERS23845374	ERP163922
cleaned_long_ET_0373_V0_bin_87_strict_filtered_kept_contigs	ALIVE-ET-0373-V0-S	ERS23845092	ERP163922
cleaned_long_ET_0385_V0_bin_33_permissive_filtered_kept_contigs	ALIVE-ET-0385-V0-S	ERS23845123	ERP163922
cleaned_long_ET_0385_V6_bin_56_permissive_filtered_kept_contigs	ALIVE-ET-0385-V6-S	ERS23845377	ERP163922
cleaned_long_ET_0396_V6_bin_14_strict_filtered_kept_contigs	ALIVE-ET-0396-V6-S	ERS23845358	ERP163922
cleaned_long_ET_0405_V6_bin_44_strict_filtered_kept_contigs	ALIVE-ET-0405-V6-S	ERS23845362	ERP163922
cleaned_long_ET_0409_V0_bin_63_orgin_filtered_kept_contigs	ALIVE-ET-0409-V0-S	ERS23845124	ERP163922
cleaned_long_ET_0426_V0_bin_54_permissive_filtered_kept_contigs	ALIVE-ET-0426-V0-S	ERS23845132	ERP163922
cleaned_long_ET_0426_V6_bin_60_strict_filtered_kept_contigs	ALIVE-ET-0426-V6-S	ERS23845385	ERP163922
cleaned_long_ET_0427_V0_bin_22_permissive_filtered_kept_contigs	ALIVE-ET-0427-V0-S	ERS23845133	ERP163922
cleaned_long_ET_0427_V6_bin_16_orgin_filtered_kept_contigs	ALIVE-ET-0427-V6-S	ERS23845386	ERP163922
cleaned_long_ET_0431_V6_bin_65_permissive_filtered_kept_contigs	ALIVE-ET-0431-V6-S	ERS23845387	ERP163922
cleaned_long_ET_0448_V0_bin_27_permissive_filtered_kept_contigs	ALIVE-ET-0448-V0-S	ERS23845143	ERP163922
cleaned_long_ET_0448_V6_bin_18_permissive_filtered_kept_contigs	ALIVE-ET-0448-V6-S	ERS23845397	ERP163922
cleaned_long_ET_0454_V0_bin_24_strict_filtered_kept_contigs	ALIVE-ET-0454-V0-S	ERS23845148	ERP163922
cleaned_long_ET_0454_V6_bin_74_permissive_filtered_kept_contigs	ALIVE-ET-0454-V6-S	ERS23845401	ERP163922
cleaned_long_ET_0457_V0_bin_25_permissive_filtered_kept_contigs	ALIVE-ET-0457-V0-S	ERS23845147	ERP163922
cleaned_long_ET_0468_V6_bin_61_permissive_filtered_kept_contigs	ALIVE-ET-0468-V6-S	ERS23845404	ERP163922
cleaned_long_ET_0482_V0_bin_16_orgin_filtered_kept_contigs	ALIVE-ET-0482-V0-S	ERS23845157	ERP163922
cleaned_long_ET_0485_V0_bin_41_strict_filtered_kept_contigs	ALIVE-ET-0485-V0-S	ERS23845159	ERP163922
cleaned_long_ET_0498_V0_bin_12_permissive_filtered_kept_contigs	ALIVE-ET-0498-V0-S	ERS23845165	ERP163922
cleaned_long_ET_1127_V0_bin_21_strict_filtered_kept_contigs	ALIVE-ET-1127-V0-S	ERS23845186	ERP163922
cleaned_long_ET_0021_V6_bin_5_strict_filtered_kept_contigs	ALIVE-ET-0021-V6-S	ERS23845195	ERP163922
cleaned_long_ET_0031_V0_bin_42_strict_filtered_kept_contigs	ALIVE-ET-0031-V0-S	ERS23844910	ERP163922
cleaned_long_ET_0041_V0_bin_11_orgin_filtered_kept_contigs	ALIVE-ET-0041-V0-S	ERS23844913	ERP163922
cleaned_long_ET_0061_V6_bin_70_strict_filtered_kept_contigs	ALIVE-ET-0061-V6-S	ERS23845206	ERP163922
cleaned_long_ET_0067_V0_bin_10_orgin_filtered_kept_contigs	ALIVE-ET-0067-V0-S	ERS23844931	ERP163922
cleaned_long_ET_0080_V6_bin_11_strict_filtered_kept_contigs	ALIVE-ET-0080-V6-S	ERS23845221	ERP163922
cleaned_long_ET_0092_V6_bin_83_permissive_filtered_kept_contigs	ALIVE-ET-0092-V6-S	ERS23845269	ERP163922
cleaned_long_ET_0109_V0_bin_44_strict_filtered_kept_contigs	ALIVE-ET-0109-V0-S	ERS23844947	ERP163922
cleaned_long_ET_0109_V6_bin_77_strict_filtered_kept_contigs	ALIVE-ET-0109-V6-S	ERS23845235	ERP163922
cleaned_long_ET_0146_V0_bin_35_strict_filtered_kept_contigs	ALIVE-ET-0146-V0-S	ERS23844966	ERP163922
cleaned_long_ET_0146_V6_bin_18_strict_filtered_kept_contigs	ALIVE-ET-0146-V6-S	ERS23845255	ERP163922
cleaned_long_ET_0151_V6_bin_42_permissive_filtered_kept_contigs	ALIVE-ET-0151-V6-S	ERS23845266	ERP163922
cleaned_long_ET_0160_V0_bin_53_permissive_filtered_kept_contigs	ALIVE-ET-0160-V0-S	ERS23844982	ERP163922
cleaned_long_ET_0160_V6_bin_25_permissive_filtered_kept_contigs	ALIVE-ET-0160-V6-S	ERS23845268	ERP163922
cleaned_long_ET_0161_V0_bin_53_permissive_filtered_kept_contigs	ALIVE-ET-0161-V0-S	ERS23844983	ERP163922
cleaned_long_ET_0196_V6_bin_29_permissive_filtered_kept_contigs	ALIVE-ET-0196-V6-S	ERS23845283	ERP163922
cleaned_long_ET_0206_V6_bin_17_permissive_filtered_kept_contigs	ALIVE-ET-0206-V6-S	ERS23845287	ERP163922
cleaned_long_ET_0220_V6_bin_42_permissive_filtered_kept_contigs	ALIVE-ET-0220-V6-S	ERS23845295	ERP163922
cleaned_long_ET_0240_V0_bin_31_strict_filtered_kept_contigs	ALIVE-ET-0240-V0-S	ERS23845015	ERP163922
cleaned_long_ET_0255_V0_bin_91_orgin_filtered_kept_contigs	ALIVE-ET-0255-V0-S	ERS23845021	ERP163922
cleaned_long_ET_0282_V6_bin_76_permissive_filtered_kept_contigs	ALIVE-ET-0282-V6-S	ERS23845316	ERP163922
cleaned_long_ET_0294_V6_bin_22_permissive_filtered_kept_contigs	ALIVE-ET-0294-V6-S	ERS23845323	ERP163922
cleaned_long_ET_0300_V6_bin_24_strict_filtered_kept_contigs	ALIVE-ET-0300-V6-S	ERS23845338	ERP163922
cleaned_long_ET_0307_V0_bin_19_permissive_filtered_kept_contigs	ALIVE-ET-0307-V0-S	ERS23845056	ERP163922
cleaned_long_ET_0308_V0_bin_42_orgin_filtered_kept_contigs	ALIVE-ET-0308-V0-S	ERS23845057	ERP163922
cleaned_long_ET_0350_V0_bin_23_permissive_filtered_kept_contigs	ALIVE-ET-0350-V0-S	ERS23845083	ERP163922
cleaned_long_ET_0355_V0_bin_50_orgin_filtered_kept_contigs	ALIVE-ET-0355-V0-S	ERS23845084	ERP163922
cleaned_long_ET_0411_V0_bin_105_strict_filtered_kept_contigs	ALIVE-ET-0411-V0-S	ERS23845126	ERP163922
cleaned_long_ET_0411_V6_bin_68_orgin_filtered_kept_contigs	ALIVE-ET-0411-V6-S	ERS23845379	ERP163922
cleaned_long_ET_0426_V6_bin_1_orgin_filtered_kept_contigs	ALIVE-ET-0426-V6-S	ERS23845385	ERP163922
cleaned_long_ET_0482_V0_bin_5_permissive_filtered_kept_contigs	ALIVE-ET-0482-V0-S	ERS23845157	ERP163922
cleaned_long_ET_0580_V0_bin_60_permissive_filtered_kept_contigs	ALIVE-ET-0580-V0-S	ERS23845176	ERP163922
cleaned_long_ET_0701_V0_bin_14_permissive_filtered_kept_contigs	ALIVE-ET-0701-V0-S	ERS23845181	ERP163922
cleaned_long_ET_0760_V0_bin_4_orgin_filtered_kept_contigs	ALIVE-ET-0760-V0-S	ERS23845184	ERP163922
cleaned_long_ET_285_V0_bin_20_permissive_filtered_kept_contigs	ALIVE-ET-285-V0-S	ERS23845033	ERP163922
cleaned_long_ET_285_V6_bin_15_strict_filtered_kept_contigs	ALIVE-ET-285-V6-S	ERS23845320	ERP163922
cleaned_long_ET_0021_V6_bin_74_strict_filtered_kept_contigs	ALIVE-ET-0021-V6-S	ERS23845195	ERP163922
cleaned_long_ET_0160_V6_bin_36_strict_filtered_kept_contigs	ALIVE-ET-0160-V6-S	ERS23845268	ERP163922
cleaned_long_ET_0161_V0_bin_47_orgin_filtered_kept_contigs	ALIVE-ET-0161-V0-S	ERS23844983	ERP163922
cleaned_long_ET_0261_V6_bin_70_strict_filtered_kept_contigs	ALIVE-ET-0261-V6-S	ERS23845310	ERP163922
cleaned_long_ET_0385_V0_bin_44_permissive_filtered_kept_contigs	ALIVE-ET-0385-V0-S	ERS23845123	ERP163922
cleaned_long_ET_0454_V0_bin_51_orgin_filtered_kept_contigs	ALIVE-ET-0454-V0-S	ERS23845148	ERP163922
cleaned_long_ET_0454_V6_bin_23_strict_filtered_kept_contigs	ALIVE-ET-0454-V6-S	ERS23845401	ERP163922
cleaned_long_ET_0021_V6_bin_77_permissive_filtered_kept_contigs	ALIVE-ET-0021-V6-S	ERS23845195	ERP163922
cleaned_long_ET_0027_V0_bin_10_strict_filtered_kept_contigs	ALIVE-ET-0027-V0-S	ERS23844907	ERP163922
cleaned_long_ET_0027_V6_bin_56_strict_filtered_kept_contigs	ALIVE-ET-0027-V6-S	ERS23845194	ERP163922
cleaned_long_ET_0429_V0_bin_28_orgin_filtered_kept_contigs	ALIVE-ET-0429-V0-S	ERS23845134	ERP163922
cleaned_long_ET_0429_V6_bin_22_orgin_filtered_kept_contigs	ALIVE-ET-0429-V6-S	ERS23845389	ERP163922
cleaned_long_ET_0027_V0_bin_24_strict_filtered_kept_contigs	ALIVE-ET-0027-V0-S	ERS23844907	ERP163922
cleaned_long_ET_0027_V0_bin_34_orgin_filtered_kept_contigs	ALIVE-ET-0027-V0-S	ERS23844907	ERP163922
cleaned_long_ET_0027_V0_bin_46_orgin_filtered_kept_contigs	ALIVE-ET-0027-V0-S	ERS23844907	ERP163922
cleaned_long_ET_0031_V6_bin_27_orgin_filtered_kept_contigs	ALIVE-ET-0031-V6-S	ERS23845198	ERP163922
cleaned_long_ET_0261_V6_bin_77_orgin_filtered_kept_contigs	ALIVE-ET-0261-V6-S	ERS23845310	ERP163922
cleaned_long_ET_0027_V0_bin_5_permissive_filtered_kept_contigs	ALIVE-ET-0027-V0-S	ERS23844907	ERP163922
cleaned_long_ET_0027_V6_bin_32_orgin_filtered_kept_contigs	ALIVE-ET-0027-V6-S	ERS23845194	ERP163922
cleaned_long_ET_0027_V0_bin_62_strict_filtered_kept_contigs	ALIVE-ET-0027-V0-S	ERS23844907	ERP163922
cleaned_long_ET_0027_V0_bin_6_orgin_filtered_kept_contigs	ALIVE-ET-0027-V0-S	ERS23844907	ERP163922
cleaned_long_ET_0027_V6_bin_21_orgin_filtered_kept_contigs	ALIVE-ET-0027-V6-S	ERS23845194	ERP163922
cleaned_long_ET_0027_V6_bin_15_orgin_filtered_kept_contigs	ALIVE-ET-0027-V6-S	ERS23845194	ERP163922
cleaned_long_ET_0027_V6_bin_42_orgin_filtered_kept_contigs	ALIVE-ET-0027-V6-S	ERS23845194	ERP163922
cleaned_long_ET_0027_V6_bin_4_orgin_filtered_kept_contigs	ALIVE-ET-0027-V6-S	ERS23845194	ERP163922
cleaned_long_ET_0114_V0_bin_50_orgin_filtered_kept_contigs	ALIVE-ET-0114-V0-S	ERS23844950	ERP163922
cleaned_long_ET_0114_V6_bin_8_strict_filtered_kept_contigs	ALIVE-ET-0114-V6-S	ERS23845238	ERP163922
cleaned_long_ET_0248_V0_bin_46_orgin_filtered_kept_contigs	ALIVE-ET-0248-V0-S	ERS23845017	ERP163922
cleaned_long_ET_0028_V6_bin_58_strict_filtered_kept_contigs	ALIVE-ET-0028-V6-S	ERS23845197	ERP163922
cleaned_long_ET_0029_V0_bin_10_orgin_filtered_kept_contigs	ALIVE-ET-0029-V0-S	ERS23844909	ERP163922
cleaned_long_ET_0029_V6_bin_51_orgin_filtered_kept_contigs	ALIVE-ET-0029-V6-S	ERS23845196	ERP163922
cleaned_long_ET_0212_V0_bin_80_orgin_filtered_kept_contigs	ALIVE-ET-0212-V0-S	ERS23845005	ERP163922
cleaned_long_ET_0029_V0_bin_11_strict_filtered_kept_contigs	ALIVE-ET-0029-V0-S	ERS23844909	ERP163922
cleaned_long_ET_0029_V6_bin_19_orgin_filtered_kept_contigs	ALIVE-ET-0029-V6-S	ERS23845196	ERP163922
cleaned_long_ET_0029_V0_bin_46_permissive_filtered_kept_contigs	ALIVE-ET-0029-V0-S	ERS23844909	ERP163922
cleaned_long_ET_0249_V0_bin_20_strict_filtered_kept_contigs	ALIVE-ET-0249-V0-S	ERS23845018	ERP163922
cleaned_long_ET_0029_V6_bin_9_permissive_filtered_kept_contigs	ALIVE-ET-0029-V6-S	ERS23845196	ERP163922
cleaned_long_ET_0084_V6_bin_25_strict_filtered_kept_contigs	ALIVE-ET-0084-V6-S	ERS23845222	ERP163922
cleaned_long_ET_0128_V0_bin_6_permissive_filtered_kept_contigs	ALIVE-ET-0128-V0-S	ERS23844958	ERP163922
cleaned_long_ET_0208_V6_bin_71_strict_filtered_kept_contigs	ALIVE-ET-0208-V6-S	ERS23845289	ERP163922
cleaned_long_ET_0217_V0_bin_57_strict_filtered_kept_contigs	ALIVE-ET-0217-V0-S	ERS23845007	ERP163922
cleaned_long_ET_0217_V6_bin_12_permissive_filtered_kept_contigs	ALIVE-ET-0217-V6-S	ERS23845293	ERP163922
cleaned_long_ET_0283_V6_bin_44_strict_filtered_kept_contigs	ALIVE-ET-0283-V6-S	ERS23845317	ERP163922
cleaned_long_ET_0289_V0_bin_13_orgin_filtered_kept_contigs	ALIVE-ET-0289-V0-S	ERS23845034	ERP163922
cleaned_long_ET_0294_V0_bin_31_permissive_filtered_kept_contigs	ALIVE-ET-0294-V0-S	ERS23845038	ERP163922
cleaned_long_ET_0327_V0_bin_43_permissive_filtered_kept_contigs	ALIVE-ET-0327-V0-S	ERS23845070	ERP163922
cleaned_long_ET_0337_V6_bin_81_permissive_filtered_kept_contigs	ALIVE-ET-0337-V6-S	ERS23845457	ERP163922
cleaned_long_ET_0355_V0_bin_30_permissive_filtered_kept_contigs	ALIVE-ET-0355-V0-S	ERS23845084	ERP163922
cleaned_long_ET_0378_V0_bin_46_strict_filtered_kept_contigs	ALIVE-ET-0378-V0-S	ERS23845093	ERP163922
cleaned_long_ET_0378_V6_bin_33_permissive_filtered_kept_contigs	ALIVE-ET-0378-V6-S	ERS23845347	ERP163922
cleaned_long_ET_0432_V6_bin_26_permissive_filtered_kept_contigs	ALIVE-ET-0432-V6-S	ERS23845388	ERP163922
cleaned_long_ET_0481_V6_bin_13_permissive_filtered_kept_contigs	ALIVE-ET-0481-V6-S	ERS23845409	ERP163922
cleaned_long_ET_0484_V0_bin_36_permissive_filtered_kept_contigs	ALIVE-ET-0484-V0-S	ERS23845158	ERP163922
cleaned_long_ET_0484_V6_bin_48_permissive_filtered_kept_contigs	ALIVE-ET-0484-V6-S	ERS23845412	ERP163922
cleaned_long_ET_0485_V6_bin_27_permissive_filtered_kept_contigs	ALIVE-ET-0485-V6-S	ERS23845411	ERP163922
cleaned_long_ET_0580_V6_bin_4_permissive_filtered_kept_contigs	ALIVE-ET-0580-V6-S	ERS23845463	ERP163922
cleaned_long_ET_0031_V0_bin_16_orgin_filtered_kept_contigs	ALIVE-ET-0031-V0-S	ERS23844910	ERP163922
cleaned_long_ET_0031_V0_bin_44_orgin_filtered_kept_contigs	ALIVE-ET-0031-V0-S	ERS23844910	ERP163922
cleaned_long_ET_0031_V6_bin_61_permissive_filtered_kept_contigs	ALIVE-ET-0031-V6-S	ERS23845198	ERP163922
cleaned_long_ET_0050_V0_bin_23_permissive_filtered_kept_contigs	ALIVE-ET-0050-V0-S	ERS23844926	ERP163922
cleaned_long_ET_0052_V6_bin_11_orgin_filtered_kept_contigs	ALIVE-ET-0052-V6-S	ERS23845260	ERP163922
cleaned_long_ET_0057_V0_bin_17_strict_filtered_kept_contigs	ALIVE-ET-0057-V0-S	ERS23844918	ERP163922
cleaned_long_ET_0059_V0_bin_57_orgin_filtered_kept_contigs	ALIVE-ET-0059-V0-S	ERS23844927	ERP163922
cleaned_long_ET_0066_V6_bin_4_orgin_filtered_kept_contigs	ALIVE-ET-0066-V6-S	ERS23845217	ERP163922
cleaned_long_ET_0072_V0_bin_21_permissive_filtered_kept_contigs	ALIVE-ET-0072-V0-S	ERS23844978	ERP163922
cleaned_long_ET_0072_V6_bin_18_orgin_filtered_kept_contigs	ALIVE-ET-0072-V6-S	ERS23845265	ERP163922
cleaned_long_ET_0108_V0_bin_78_strict_filtered_kept_contigs	ALIVE-ET-0108-V0-S	ERS23844946	ERP163922
cleaned_long_ET_0132_V0_bin_7_orgin_filtered_kept_contigs	ALIVE-ET-0132-V0-S	ERS23844957	ERP163922
cleaned_long_ET_0132_V6_bin_18_permissive_filtered_kept_contigs	ALIVE-ET-0132-V6-S	ERS23845245	ERP163922
cleaned_long_ET_0146_V0_bin_57_orgin_filtered_kept_contigs	ALIVE-ET-0146-V0-S	ERS23844966	ERP163922
cleaned_long_ET_0175_V6_bin_37_strict_filtered_kept_contigs	ALIVE-ET-0175-V6-S	ERS23845428	ERP163922
cleaned_long_ET_0178_V0_bin_46_orgin_filtered_kept_contigs	ALIVE-ET-0178-V0-S	ERS23844990	ERP163922
cleaned_long_ET_0223_V6_bin_32_orgin_filtered_kept_contigs	ALIVE-ET-0223-V6-S	ERS23845429	ERP163922
cleaned_long_ET_0275_V0_bin_45_orgin_filtered_kept_contigs	ALIVE-ET-0275-V0-S	ERS23845028	ERP163922
cleaned_long_ET_0302_V0_bin_34_permissive_filtered_kept_contigs	ALIVE-ET-0302-V0-S	ERS23845109	ERP163922
cleaned_long_ET_0311_V0_bin_47_strict_filtered_kept_contigs	ALIVE-ET-0311-V0-S	ERS23845059	ERP163922
cleaned_long_ET_0311_V6_bin_14_permissive_filtered_kept_contigs	ALIVE-ET-0311-V6-S	ERS23845438	ERP163922
cleaned_long_ET_0330_V6_bin_22_orgin_filtered_kept_contigs	ALIVE-ET-0330-V6-S	ERS23845453	ERP163922
cleaned_long_ET_0336_V6_bin_1_orgin_filtered_kept_contigs	ALIVE-ET-0336-V6-S	ERS23845454	ERP163922
cleaned_long_ET_0337_V0_bin_61_orgin_filtered_kept_contigs	ALIVE-ET-0337-V0-S	ERS23845077	ERP163922
cleaned_long_ET_0350_V0_bin_33_permissive_filtered_kept_contigs	ALIVE-ET-0350-V0-S	ERS23845083	ERP163922
cleaned_long_ET_0350_V6_bin_39_orgin_filtered_kept_contigs	ALIVE-ET-0350-V6-S	ERS23845334	ERP163922
cleaned_long_ET_0355_V6_bin_7_orgin_filtered_kept_contigs	ALIVE-ET-0355-V6-S	ERS23845336	ERP163922
cleaned_long_ET_0371_V6_bin_31_orgin_filtered_kept_contigs	ALIVE-ET-0371-V6-S	ERS23845345	ERP163922
cleaned_long_ET_0384_V0_bin_13_orgin_filtered_kept_contigs	ALIVE-ET-0384-V0-S	ERS23845099	ERP163922
cleaned_long_ET_0384_V6_bin_65_strict_filtered_kept_contigs	ALIVE-ET-0384-V6-S	ERS23845352	ERP163922
cleaned_long_ET_0405_V0_bin_13_orgin_filtered_kept_contigs	ALIVE-ET-0405-V0-S	ERS23845107	ERP163922
cleaned_long_ET_0411_V6_bin_35_orgin_filtered_kept_contigs	ALIVE-ET-0411-V6-S	ERS23845379	ERP163922
cleaned_long_ET_0416_V6_bin_30_orgin_filtered_kept_contigs	ALIVE-ET-0416-V6-S	ERS23845381	ERP163922
cleaned_long_ET_0417_V0_bin_27_orgin_filtered_kept_contigs	ALIVE-ET-0417-V0-S	ERS23845171	ERP163922
cleaned_long_ET_0417_V6_bin_13_orgin_filtered_kept_contigs	ALIVE-ET-0417-V6-S	ERS23845425	ERP163922
cleaned_long_ET_0426_V6_bin_71_permissive_filtered_kept_contigs	ALIVE-ET-0426-V6-S	ERS23845385	ERP163922
cleaned_long_ET_0431_V6_bin_68_permissive_filtered_kept_contigs	ALIVE-ET-0431-V6-S	ERS23845387	ERP163922
cleaned_long_ET_0437_V0_bin_44_permissive_filtered_kept_contigs	ALIVE-ET-0437-V0-S	ERS23845141	ERP163922
cleaned_long_ET_0442_V6_bin_62_strict_filtered_kept_contigs	ALIVE-ET-0442-V6-S	ERS23845395	ERP163922
cleaned_long_ET_0456_V0_bin_27_orgin_filtered_kept_contigs	ALIVE-ET-0456-V0-S	ERS23845172	ERP163922
cleaned_long_ET_0456_V6_bin_22_permissive_filtered_kept_contigs	ALIVE-ET-0456-V6-S	ERS23845461	ERP163922
cleaned_long_ET_0477_V0_bin_25_permissive_filtered_kept_contigs	ALIVE-ET-0477-V0-S	ERS23845152	ERP163922
cleaned_long_ET_0480_V6_bin_57_strict_filtered_kept_contigs	ALIVE-ET-0480-V6-S	ERS23845408	ERP163922
cleaned_long_ET_0482_V0_bin_44_strict_filtered_kept_contigs	ALIVE-ET-0482-V0-S	ERS23845157	ERP163922
cleaned_long_ET_0484_V0_bin_46_strict_filtered_kept_contigs	ALIVE-ET-0484-V0-S	ERS23845158	ERP163922
cleaned_long_ET_0485_V6_bin_36_orgin_filtered_kept_contigs	ALIVE-ET-0485-V6-S	ERS23845411	ERP163922
cleaned_long_ET_0505_V0_bin_23_permissive_filtered_kept_contigs	ALIVE-ET-0505-V0-S	ERS23845168	ERP163922
cleaned_long_ET_0505_V6_bin_36_strict_filtered_kept_contigs	ALIVE-ET-0505-V6-S	ERS23845422	ERP163922
cleaned_long_ET_0511_V6_bin_36_orgin_filtered_kept_contigs	ALIVE-ET-0511-V6-S	ERS23845423	ERP163922
cleaned_long_ET_0617_V6_bin_6_orgin_filtered_kept_contigs	ALIVE-ET-0617-V6-S	ERS23845464	ERP163922
cleaned_long_ET_0709_V6_bin_18_orgin_filtered_kept_contigs	ALIVE-ET-0709-V6-S	ERS23845467	ERP163922
cleaned_long_ET_0711_V0_bin_6_permissive_filtered_kept_contigs	ALIVE-ET-0711-V0-S	ERS23845182	ERP163922
cleaned_long_ET_0757_V0_bin_5_strict_filtered_kept_contigs	ALIVE-ET-0757-V0-S	ERS23845183	ERP163922
cleaned_long_ET_0757_V6_bin_11_orgin_filtered_kept_contigs	ALIVE-ET-0757-V6-S	ERS23845471	ERP163922
cleaned_long_ET_0760_V0_bin_53_orgin_filtered_kept_contigs	ALIVE-ET-0760-V0-S	ERS23845184	ERP163922
cleaned_long_ET_0760_V6_bin_29_strict_filtered_kept_contigs	ALIVE-ET-0760-V6-S	ERS23845470	ERP163922
cleaned_long_ET_1125_V6_bin_35_orgin_filtered_kept_contigs	ALIVE-ET-1125-V6-S	ERS23845473	ERP163922
cleaned_long_ET_285_V6_bin_57_permissive_filtered_kept_contigs	ALIVE-ET-285-V6-S	ERS23845320	ERP163922
cleaned_long_ET_0031_V0_bin_57_orgin_filtered_kept_contigs	ALIVE-ET-0031-V0-S	ERS23844910	ERP163922
cleaned_long_ET_0064_V0_bin_18_orgin_filtered_kept_contigs	ALIVE-ET-0064-V0-S	ERS23844920	ERP163922
cleaned_long_ET_0108_V0_bin_66_orgin_filtered_kept_contigs	ALIVE-ET-0108-V0-S	ERS23844946	ERP163922
cleaned_long_ET_0125_V0_bin_86_strict_filtered_kept_contigs	ALIVE-ET-0125-V0-S	ERS23844955	ERP163922
cleaned_long_ET_0134_V6_bin_27_orgin_filtered_kept_contigs	ALIVE-ET-0134-V6-S	ERS23845246	ERP163922
cleaned_long_ET_0139_V6_bin_8_strict_filtered_kept_contigs	ALIVE-ET-0139-V6-S	ERS23845250	ERP163922
cleaned_long_ET_0153_V6_bin_52_strict_filtered_kept_contigs	ALIVE-ET-0153-V6-S	ERS23845256	ERP163922
cleaned_long_ET_0262_V0_bin_58_strict_filtered_kept_contigs	ALIVE-ET-0262-V0-S	ERS23845025	ERP163922
cleaned_long_ET_0262_V6_bin_16_strict_filtered_kept_contigs	ALIVE-ET-0262-V6-S	ERS23845311	ERP163922
cleaned_long_ET_0305_V0_bin_66_orgin_filtered_kept_contigs	ALIVE-ET-0305-V0-S	ERS23845055	ERP163922
cleaned_long_ET_0327_V0_bin_51_orgin_filtered_kept_contigs	ALIVE-ET-0327-V0-S	ERS23845070	ERP163922
cleaned_long_ET_0337_V6_bin_5_strict_filtered_kept_contigs	ALIVE-ET-0337-V6-S	ERS23845457	ERP163922
cleaned_long_ET_0381_V0_bin_14_orgin_filtered_kept_contigs	ALIVE-ET-0381-V0-S	ERS23845097	ERP163922
cleaned_long_ET_0405_V0_bin_54_strict_filtered_kept_contigs	ALIVE-ET-0405-V0-S	ERS23845107	ERP163922
cleaned_long_ET_0429_V0_bin_41_strict_filtered_kept_contigs	ALIVE-ET-0429-V0-S	ERS23845134	ERP163922
cleaned_long_ET_0432_V6_bin_3_orgin_filtered_kept_contigs	ALIVE-ET-0432-V6-S	ERS23845388	ERP163922
cleaned_long_ET_0433_V0_bin_30_permissive_filtered_kept_contigs	ALIVE-ET-0433-V0-S	ERS23845137	ERP163922
cleaned_long_ET_0452_V6_bin_17_orgin_filtered_kept_contigs	ALIVE-ET-0452-V6-S	ERS23845399	ERP163922
cleaned_long_ET_0477_V0_bin_16_orgin_filtered_kept_contigs	ALIVE-ET-0477-V0-S	ERS23845152	ERP163922
cleaned_long_ET_0479_V6_bin_30_orgin_filtered_kept_contigs	ALIVE-ET-0479-V6-S	ERS23845407	ERP163922
cleaned_long_ET_0031_V6_bin_1_strict_filtered_kept_contigs	ALIVE-ET-0031-V6-S	ERS23845198	ERP163922
cleaned_long_ET_0411_V0_bin_12_strict_filtered_kept_contigs	ALIVE-ET-0411-V0-S	ERS23845126	ERP163922
cleaned_long_ET_0031_V6_bin_64_orgin_filtered_kept_contigs	ALIVE-ET-0031-V6-S	ERS23845198	ERP163922
cleaned_long_ET_0032_V0_bin_11_orgin_filtered_kept_contigs	ALIVE-ET-0032-V0-S	ERS23844923	ERP163922
cleaned_long_ET_0109_V6_bin_83_orgin_filtered_kept_contigs	ALIVE-ET-0109-V6-S	ERS23845235	ERP163922
cleaned_long_ET_0032_V0_bin_15_orgin_filtered_kept_contigs	ALIVE-ET-0032-V0-S	ERS23844923	ERP163922
cleaned_long_ET_0041_V6_bin_1_orgin_filtered_kept_contigs	ALIVE-ET-0041-V6-S	ERS23845202	ERP163922
cleaned_long_ET_0045_V6_bin_2_orgin_filtered_kept_contigs	ALIVE-ET-0045-V6-S	ERS23845205	ERP163922
cleaned_long_ET_0092_V0_bin_43_orgin_filtered_kept_contigs	ALIVE-ET-0092-V0-S	ERS23844979	ERP163922
cleaned_long_ET_0120_V0_bin_9_strict_filtered_kept_contigs	ALIVE-ET-0120-V0-S	ERS23844956	ERP163922
cleaned_long_ET_0132_V0_bin_6_orgin_filtered_kept_contigs	ALIVE-ET-0132-V0-S	ERS23844957	ERP163922
cleaned_long_ET_0144_V0_bin_9_orgin_filtered_kept_contigs	ALIVE-ET-0144-V0-S	ERS23844967	ERP163922
cleaned_long_ET_0144_V6_bin_41_orgin_filtered_kept_contigs	ALIVE-ET-0144-V6-S	ERS23845253	ERP163922
cleaned_long_ET_0148_V0_bin_34_strict_filtered_kept_contigs	ALIVE-ET-0148-V0-S	ERS23844968	ERP163922
cleaned_long_ET_0153_V0_bin_6_orgin_filtered_kept_contigs	ALIVE-ET-0153-V0-S	ERS23844969	ERP163922
cleaned_long_ET_0189_V6_bin_20_orgin_filtered_kept_contigs	ALIVE-ET-0189-V6-S	ERS23845284	ERP163922
cleaned_long_ET_0214_V6_bin_23_orgin_filtered_kept_contigs	ALIVE-ET-0214-V6-S	ERS23845291	ERP163922
cleaned_long_ET_0218_V0_bin_3_strict_filtered_kept_contigs	ALIVE-ET-0218-V0-S	ERS23845008	ERP163922
cleaned_long_ET_0218_V6_bin_26_orgin_filtered_kept_contigs	ALIVE-ET-0218-V6-S	ERS23845294	ERP163922
cleaned_long_ET_0221_V0_bin_48_strict_filtered_kept_contigs	ALIVE-ET-0221-V0-S	ERS23845041	ERP163922
cleaned_long_ET_0221_V6_bin_67_permissive_filtered_kept_contigs	ALIVE-ET-0221-V6-S	ERS23845327	ERP163922
cleaned_long_ET_0236_V0_bin_29_permissive_filtered_kept_contigs	ALIVE-ET-0236-V0-S	ERS23845014	ERP163922
cleaned_long_ET_0261_V0_bin_5_orgin_filtered_kept_contigs	ALIVE-ET-0261-V0-S	ERS23845023	ERP163922
cleaned_long_ET_0261_V6_bin_58_strict_filtered_kept_contigs	ALIVE-ET-0261-V6-S	ERS23845310	ERP163922
cleaned_long_ET_0300_V6_bin_10_orgin_filtered_kept_contigs	ALIVE-ET-0300-V6-S	ERS23845338	ERP163922
cleaned_long_ET_0338_V0_bin_31_orgin_filtered_kept_contigs	ALIVE-ET-0338-V0-S	ERS23845111	ERP163922
cleaned_long_ET_0340_V0_bin_2_orgin_filtered_kept_contigs	ALIVE-ET-0340-V0-S	ERS23845004	ERP163922
cleaned_long_ET_0422_V0_bin_15_orgin_filtered_kept_contigs	ALIVE-ET-0422-V0-S	ERS23845130	ERP163922
cleaned_long_ET_0426_V0_bin_79_orgin_filtered_kept_contigs	ALIVE-ET-0426-V0-S	ERS23845132	ERP163922
cleaned_long_ET_0432_V0_bin_26_orgin_filtered_kept_contigs	ALIVE-ET-0432-V0-S	ERS23845135	ERP163922
cleaned_long_ET_0432_V6_bin_40_orgin_filtered_kept_contigs	ALIVE-ET-0432-V6-S	ERS23845388	ERP163922
cleaned_long_ET_0449_V6_bin_39_orgin_filtered_kept_contigs	ALIVE-ET-0449-V6-S	ERS23845459	ERP163922
cleaned_long_ET_0478_V0_bin_29_orgin_filtered_kept_contigs	ALIVE-ET-0478-V0-S	ERS23845151	ERP163922
cleaned_long_ET_0032_V0_bin_33_strict_filtered_kept_contigs	ALIVE-ET-0032-V0-S	ERS23844923	ERP163922
cleaned_long_ET_0130_V6_bin_24_orgin_filtered_kept_contigs	ALIVE-ET-0130-V6-S	ERS23845274	ERP163922
cleaned_long_ET_0141_V6_bin_40_strict_filtered_kept_contigs	ALIVE-ET-0141-V6-S	ERS23845252	ERP163922
cleaned_long_ET_0181_V0_bin_57_strict_filtered_kept_contigs	ALIVE-ET-0181-V0-S	ERS23844992	ERP163922
cleaned_long_ET_0181_V6_bin_46_orgin_filtered_kept_contigs	ALIVE-ET-0181-V6-S	ERS23845280	ERP163922
cleaned_long_ET_0263_V6_bin_7_strict_filtered_kept_contigs	ALIVE-ET-0263-V6-S	ERS23845331	ERP163922
cleaned_long_ET_0328_V0_bin_52_orgin_filtered_kept_contigs	ALIVE-ET-0328-V0-S	ERS23845071	ERP163922
cleaned_long_ET_0328_V6_bin_40_orgin_filtered_kept_contigs	ALIVE-ET-0328-V6-S	ERS23845451	ERP163922
cleaned_long_ET_0343_V6_bin_35_orgin_filtered_kept_contigs	ALIVE-ET-0343-V6-S	ERS23845367	ERP163922
cleaned_long_ET_0384_V6_bin_82_orgin_filtered_kept_contigs	ALIVE-ET-0384-V6-S	ERS23845352	ERP163922
cleaned_long_ET_0399_V6_bin_60_orgin_filtered_kept_contigs	ALIVE-ET-0399-V6-S	ERS23845371	ERP163922
cleaned_long_ET_0036_V0_bin_27_strict_filtered_kept_contigs	ALIVE-ET-0036-V0-S	ERS23844972	ERP163922
cleaned_long_ET_0044_V0_bin_31_orgin_filtered_kept_contigs	ALIVE-ET-0044-V0-S	ERS23844916	ERP163922
cleaned_long_ET_0062_V6_bin_36_orgin_filtered_kept_contigs	ALIVE-ET-0062-V6-S	ERS23845262	ERP163922
cleaned_long_ET_0072_V0_bin_14_orgin_filtered_kept_contigs	ALIVE-ET-0072-V0-S	ERS23844978	ERP163922
cleaned_long_ET_0099_V0_bin_48_orgin_filtered_kept_contigs	ALIVE-ET-0099-V0-S	ERS23844944	ERP163922
cleaned_long_ET_0138_V0_bin_57_orgin_filtered_kept_contigs	ALIVE-ET-0138-V0-S	ERS23844962	ERP163922
cleaned_long_ET_0186_V6_bin_13_permissive_filtered_kept_contigs	ALIVE-ET-0186-V6-S	ERS23845282	ERP163922
cleaned_long_ET_0278_V6_bin_55_strict_filtered_kept_contigs	ALIVE-ET-0278-V6-S	ERS23845426	ERP163922
cleaned_long_ET_0305_V0_bin_55_orgin_filtered_kept_contigs	ALIVE-ET-0305-V0-S	ERS23845055	ERP163922
cleaned_long_ET_0327_V0_bin_16_permissive_filtered_kept_contigs	ALIVE-ET-0327-V0-S	ERS23845070	ERP163922
cleaned_long_ET_0347_V6_bin_97_strict_filtered_kept_contigs	ALIVE-ET-0347-V6-S	ERS23845460	ERP163922
cleaned_long_ET_0349_V6_bin_27_strict_filtered_kept_contigs	ALIVE-ET-0349-V6-S	ERS23845333	ERP163922
cleaned_long_ET_0353_V0_bin_9_orgin_filtered_kept_contigs	ALIVE-ET-0353-V0-S	ERS23845121	ERP163922
cleaned_long_ET_0404_V6_bin_10_strict_filtered_kept_contigs	ALIVE-ET-0404-V6-S	ERS23845372	ERP163922
cleaned_long_ET_0409_V6_bin_33_orgin_filtered_kept_contigs	ALIVE-ET-0409-V6-S	ERS23845378	ERP163922
cleaned_long_ET_0442_V0_bin_58_orgin_filtered_kept_contigs	ALIVE-ET-0442-V0-S	ERS23845140	ERP163922
cleaned_long_ET_0442_V6_bin_15_strict_filtered_kept_contigs	ALIVE-ET-0442-V6-S	ERS23845395	ERP163922
cleaned_long_ET_0760_V0_bin_24_orgin_filtered_kept_contigs	ALIVE-ET-0760-V0-S	ERS23845184	ERP163922
cleaned_long_ET_0036_V0_bin_7_orgin_filtered_kept_contigs	ALIVE-ET-0036-V0-S	ERS23844972	ERP163922
cleaned_long_ET_0036_V6_bin_5_strict_filtered_kept_contigs	ALIVE-ET-0036-V6-S	ERS23845259	ERP163922
cleaned_long_ET_0036_V6_bin_2_strict_filtered_kept_contigs	ALIVE-ET-0036-V6-S	ERS23845259	ERP163922
cleaned_long_ET_0363_V6_bin_25_orgin_filtered_kept_contigs	ALIVE-ET-0363-V6-S	ERS23845340	ERP163922
cleaned_long_ET_0490_V6_bin_33_strict_filtered_kept_contigs	ALIVE-ET-0490-V6-S	ERS23845414	ERP163922
cleaned_long_ET_0037_V0_bin_6_orgin_filtered_kept_contigs	ALIVE-ET-0037-V0-S	ERS23844911	ERP163922
cleaned_long_ET_0195_V0_bin_67_orgin_filtered_kept_contigs	ALIVE-ET-0195-V0-S	ERS23845048	ERP163922
cleaned_long_ET_0041_V0_bin_38_orgin_filtered_kept_contigs	ALIVE-ET-0041-V0-S	ERS23844913	ERP163922
cleaned_long_ET_0218_V0_bin_34_strict_filtered_kept_contigs	ALIVE-ET-0218-V0-S	ERS23845008	ERP163922
cleaned_long_ET_0437_V6_bin_31_strict_filtered_kept_contigs	ALIVE-ET-0437-V6-S	ERS23845394	ERP163922
cleaned_long_ET_0041_V6_bin_4_strict_filtered_kept_contigs	ALIVE-ET-0041-V6-S	ERS23845202	ERP163922
cleaned_long_ET_0258_V0_bin_4_strict_filtered_kept_contigs	ALIVE-ET-0258-V0-S	ERS23845020	ERP163922
cleaned_long_ET_0262_V0_bin_41_orgin_filtered_kept_contigs	ALIVE-ET-0262-V0-S	ERS23845025	ERP163922
cleaned_long_ET_0042_V0_bin_14_permissive_filtered_kept_contigs	ALIVE-ET-0042-V0-S	ERS23844914	ERP163922
cleaned_long_ET_0042_V0_bin_25_strict_filtered_kept_contigs	ALIVE-ET-0042-V0-S	ERS23844914	ERP163922
cleaned_long_ET_0042_V0_bin_26_strict_filtered_kept_contigs	ALIVE-ET-0042-V0-S	ERS23844914	ERP163922
cleaned_long_ET_0042_V0_bin_41_orgin_filtered_kept_contigs	ALIVE-ET-0042-V0-S	ERS23844914	ERP163922
cleaned_long_ET_0174_V6_bin_63_strict_filtered_kept_contigs	ALIVE-ET-0174-V6-S	ERS23845272	ERP163922
cleaned_long_ET_0224_V6_bin_1_orgin_filtered_kept_contigs	ALIVE-ET-0224-V6-S	ERS23845296	ERP163922
cleaned_long_ET_0042_V0_bin_4_strict_filtered_kept_contigs	ALIVE-ET-0042-V0-S	ERS23844914	ERP163922
cleaned_long_ET_0252_V6_bin_74_orgin_filtered_kept_contigs	ALIVE-ET-0252-V6-S	ERS23845330	ERP163922
cleaned_long_ET_0261_V6_bin_41_orgin_filtered_kept_contigs	ALIVE-ET-0261-V6-S	ERS23845310	ERP163922
cleaned_long_ET_0504_V0_bin_7_orgin_filtered_kept_contigs	ALIVE-ET-0504-V0-S	ERS23845167	ERP163922
cleaned_long_ET_0042_V0_bin_56_permissive_filtered_kept_contigs	ALIVE-ET-0042-V0-S	ERS23844914	ERP163922
cleaned_long_ET_0042_V6_bin_23_orgin_filtered_kept_contigs	ALIVE-ET-0042-V6-S	ERS23845203	ERP163922
cleaned_long_ET_0042_V6_bin_35_permissive_filtered_kept_contigs	ALIVE-ET-0042-V6-S	ERS23845203	ERP163922
cleaned_long_ET_0252_V6_bin_56_permissive_filtered_kept_contigs	ALIVE-ET-0252-V6-S	ERS23845330	ERP163922
cleaned_long_ET_0042_V6_bin_43_permissive_filtered_kept_contigs	ALIVE-ET-0042-V6-S	ERS23845203	ERP163922
cleaned_long_ET_0176_V0_bin_31_permissive_filtered_kept_contigs	ALIVE-ET-0176-V0-S	ERS23844986	ERP163922
cleaned_long_ET_0420_V6_bin_20_permissive_filtered_kept_contigs	ALIVE-ET-0420-V6-S	ERS23845382	ERP163922
cleaned_long_ET_0042_V6_bin_51_strict_filtered_kept_contigs	ALIVE-ET-0042-V6-S	ERS23845203	ERP163922
cleaned_long_ET_0085_V0_bin_49_orgin_filtered_kept_contigs	ALIVE-ET-0085-V0-S	ERS23844936	ERP163922
cleaned_long_ET_0085_V6_bin_13_orgin_filtered_kept_contigs	ALIVE-ET-0085-V6-S	ERS23845223	ERP163922
cleaned_long_ET_0098_V0_bin_8_orgin_filtered_kept_contigs	ALIVE-ET-0098-V0-S	ERS23844943	ERP163922
cleaned_long_ET_0138_V0_bin_30_orgin_filtered_kept_contigs	ALIVE-ET-0138-V0-S	ERS23844962	ERP163922
cleaned_long_ET_0170_V6_bin_18_strict_filtered_kept_contigs	ALIVE-ET-0170-V6-S	ERS23845257	ERP163922
cleaned_long_ET_0278_V0_bin_17_strict_filtered_kept_contigs	ALIVE-ET-0278-V0-S	ERS23845046	ERP163922
cleaned_long_ET_0289_V6_bin_5_permissive_filtered_kept_contigs	ALIVE-ET-0289-V6-S	ERS23845321	ERP163922
cleaned_long_ET_0300_V0_bin_26_orgin_filtered_kept_contigs	ALIVE-ET-0300-V0-S	ERS23845086	ERP163922
cleaned_long_ET_0304_V6_bin_59_orgin_filtered_kept_contigs	ALIVE-ET-0304-V6-S	ERS23845433	ERP163922
cleaned_long_ET_0314_V0_bin_17_orgin_filtered_kept_contigs	ALIVE-ET-0314-V0-S	ERS23845065	ERP163922
cleaned_long_ET_0314_V6_bin_25_orgin_filtered_kept_contigs	ALIVE-ET-0314-V6-S	ERS23845441	ERP163922
cleaned_long_ET_0427_V6_bin_12_orgin_filtered_kept_contigs	ALIVE-ET-0427-V6-S	ERS23845386	ERP163922
cleaned_long_ET_0447_V6_bin_30_orgin_filtered_kept_contigs	ALIVE-ET-0447-V6-S	ERS23845396	ERP163922
cleaned_long_ET_0468_V6_bin_28_orgin_filtered_kept_contigs	ALIVE-ET-0468-V6-S	ERS23845404	ERP163922
cleaned_long_ET_0760_V0_bin_30_strict_filtered_kept_contigs	ALIVE-ET-0760-V0-S	ERS23845184	ERP163922
cleaned_long_ET_0044_V0_bin_3_orgin_filtered_kept_contigs	ALIVE-ET-0044-V0-S	ERS23844916	ERP163922
cleaned_long_ET_0044_V6_bin_11_strict_filtered_kept_contigs	ALIVE-ET-0044-V6-S	ERS23845204	ERP163922
cleaned_long_ET_0044_V6_bin_60_strict_filtered_kept_contigs	ALIVE-ET-0044-V6-S	ERS23845204	ERP163922
cleaned_long_ET_0045_V6_bin_42_orgin_filtered_kept_contigs	ALIVE-ET-0045-V6-S	ERS23845205	ERP163922
cleaned_long_ET_0217_V6_bin_23_permissive_filtered_kept_contigs	ALIVE-ET-0217-V6-S	ERS23845293	ERP163922
cleaned_long_ET_0266_V0_bin_24_strict_filtered_kept_contigs	ALIVE-ET-0266-V0-S	ERS23845027	ERP163922
cleaned_long_ET_0327_V6_bin_21_strict_filtered_kept_contigs	ALIVE-ET-0327-V6-S	ERS23845450	ERP163922
cleaned_long_ET_0350_V0_bin_59_strict_filtered_kept_contigs	ALIVE-ET-0350-V0-S	ERS23845083	ERP163922
cleaned_long_ET_0387_V0_bin_32_permissive_filtered_kept_contigs	ALIVE-ET-0387-V0-S	ERS23845102	ERP163922
cleaned_long_ET_0045_V0_bin_20_orgin_filtered_kept_contigs	ALIVE-ET-0045-V0-S	ERS23844917	ERP163922
cleaned_long_ET_0045_V6_bin_28_permissive_filtered_kept_contigs	ALIVE-ET-0045-V6-S	ERS23845205	ERP163922
cleaned_long_ET_0133_V6_bin_14_orgin_filtered_kept_contigs	ALIVE-ET-0133-V6-S	ERS23845247	ERP163922
cleaned_long_ET_0134_V0_bin_71_strict_filtered_kept_contigs	ALIVE-ET-0134-V0-S	ERS23844960	ERP163922
cleaned_long_ET_0248_V6_bin_35_orgin_filtered_kept_contigs	ALIVE-ET-0248-V6-S	ERS23845304	ERP163922
cleaned_long_ET_0387_V6_bin_35_strict_filtered_kept_contigs	ALIVE-ET-0387-V6-S	ERS23845354	ERP163922
cleaned_long_ET_0045_V0_bin_30_orgin_filtered_kept_contigs	ALIVE-ET-0045-V0-S	ERS23844917	ERP163922
cleaned_long_ET_0070_V6_bin_64_orgin_filtered_kept_contigs	ALIVE-ET-0070-V6-S	ERS23845264	ERP163922
cleaned_long_ET_0045_V0_bin_36_strict_filtered_kept_contigs	ALIVE-ET-0045-V0-S	ERS23844917	ERP163922
cleaned_long_ET_0045_V6_bin_52_strict_filtered_kept_contigs	ALIVE-ET-0045-V6-S	ERS23845205	ERP163922
cleaned_long_ET_0103_V6_bin_10_orgin_filtered_kept_contigs	ALIVE-ET-0103-V6-S	ERS23845233	ERP163922
cleaned_long_ET_0045_V6_bin_64_orgin_filtered_kept_contigs	ALIVE-ET-0045-V6-S	ERS23845205	ERP163922
cleaned_long_ET_0046_V6_bin_21_strict_filtered_kept_contigs	ALIVE-ET-0046-V6-S	ERS23845212	ERP163922
cleaned_long_ET_0050_V0_bin_24_strict_filtered_kept_contigs	ALIVE-ET-0050-V0-S	ERS23844926	ERP163922
cleaned_long_ET_0160_V0_bin_67_orgin_filtered_kept_contigs	ALIVE-ET-0160-V0-S	ERS23844982	ERP163922
cleaned_long_ET_0196_V0_bin_51_orgin_filtered_kept_contigs	ALIVE-ET-0196-V0-S	ERS23844996	ERP163922
cleaned_long_ET_0207_V0_bin_11_strict_filtered_kept_contigs	ALIVE-ET-0207-V0-S	ERS23845002	ERP163922
cleaned_long_ET_0212_V6_bin_12_orgin_filtered_kept_contigs	ALIVE-ET-0212-V6-S	ERS23845292	ERP163922
cleaned_long_ET_0282_V6_bin_27_orgin_filtered_kept_contigs	ALIVE-ET-0282-V6-S	ERS23845316	ERP163922
cleaned_long_ET_0355_V0_bin_70_orgin_filtered_kept_contigs	ALIVE-ET-0355-V0-S	ERS23845084	ERP163922
cleaned_long_ET_0411_V0_bin_123_orgin_filtered_kept_contigs	ALIVE-ET-0411-V0-S	ERS23845126	ERP163922
cleaned_long_ET_0448_V6_bin_46_orgin_filtered_kept_contigs	ALIVE-ET-0448-V6-S	ERS23845397	ERP163922
cleaned_long_ET_0052_V0_bin_6_strict_filtered_kept_contigs	ALIVE-ET-0052-V0-S	ERS23844973	ERP163922
cleaned_long_ET_0140_V6_bin_35_strict_filtered_kept_contigs	ALIVE-ET-0140-V6-S	ERS23845251	ERP163922
cleaned_long_ET_0144_V0_bin_29_strict_filtered_kept_contigs	ALIVE-ET-0144-V0-S	ERS23844967	ERP163922
cleaned_long_ET_0261_V0_bin_63_strict_filtered_kept_contigs	ALIVE-ET-0261-V0-S	ERS23845023	ERP163922
cleaned_long_ET_0353_V0_bin_28_orgin_filtered_kept_contigs	ALIVE-ET-0353-V0-S	ERS23845121	ERP163922
cleaned_long_ET_0052_V6_bin_22_strict_filtered_kept_contigs	ALIVE-ET-0052-V6-S	ERS23845260	ERP163922
cleaned_long_ET_0068_V6_bin_7_permissive_filtered_kept_contigs	ALIVE-ET-0068-V6-S	ERS23845263	ERP163922
cleaned_long_ET_0132_V0_bin_41_strict_filtered_kept_contigs	ALIVE-ET-0132-V0-S	ERS23844957	ERP163922
cleaned_long_ET_0140_V6_bin_20_permissive_filtered_kept_contigs	ALIVE-ET-0140-V6-S	ERS23845251	ERP163922
cleaned_long_ET_0150_V0_bin_31_strict_filtered_kept_contigs	ALIVE-ET-0150-V0-S	ERS23844980	ERP163922
cleaned_long_ET_0186_V6_bin_4_strict_filtered_kept_contigs	ALIVE-ET-0186-V6-S	ERS23845282	ERP163922
cleaned_long_ET_0269_V0_bin_20_permissive_filtered_kept_contigs	ALIVE-ET-0269-V0-S	ERS23845052	ERP163922
cleaned_long_ET_0269_V6_bin_30_strict_filtered_kept_contigs	ALIVE-ET-0269-V6-S	ERS23845431	ERP163922
cleaned_long_ET_0277_V6_bin_1_strict_filtered_kept_contigs	ALIVE-ET-0277-V6-S	ERS23845318	ERP163922
cleaned_long_ET_0347_V6_bin_7_orgin_filtered_kept_contigs	ALIVE-ET-0347-V6-S	ERS23845460	ERP163922
cleaned_long_ET_0411_V6_bin_41_strict_filtered_kept_contigs	ALIVE-ET-0411-V6-S	ERS23845379	ERP163922
cleaned_long_ET_0434_V6_bin_35_orgin_filtered_kept_contigs	ALIVE-ET-0434-V6-S	ERS23845392	ERP163922
cleaned_long_ET_0708_V0_bin_52_strict_filtered_kept_contigs	ALIVE-ET-0708-V0-S	ERS23845179	ERP163922
cleaned_long_ET_0708_V6_bin_65_strict_filtered_kept_contigs	ALIVE-ET-0708-V6-S	ERS23845469	ERP163922
cleaned_long_ET_0711_V0_bin_8_orgin_filtered_kept_contigs	ALIVE-ET-0711-V0-S	ERS23845182	ERP163922
cleaned_long_ET_0711_V6_bin_13_permissive_filtered_kept_contigs	ALIVE-ET-0711-V6-S	ERS23845466	ERP163922
cleaned_long_ET_0757_V0_bin_24_orgin_filtered_kept_contigs	ALIVE-ET-0757-V0-S	ERS23845183	ERP163922
cleaned_long_ET_0760_V6_bin_12_strict_filtered_kept_contigs	ALIVE-ET-0760-V6-S	ERS23845470	ERP163922
cleaned_long_ET_0057_V0_bin_12_strict_filtered_kept_contigs	ALIVE-ET-0057-V0-S	ERS23844918	ERP163922
cleaned_long_ET_0097_V6_bin_29_orgin_filtered_kept_contigs	ALIVE-ET-0097-V6-S	ERS23845231	ERP163922
cleaned_long_ET_0317_V6_bin_10_orgin_filtered_kept_contigs	ALIVE-ET-0317-V6-S	ERS23845444	ERP163922
cleaned_long_ET_0318_V6_bin_43_orgin_filtered_kept_contigs	ALIVE-ET-0318-V6-S	ERS23845445	ERP163922
cleaned_long_ET_0336_V0_bin_10_strict_filtered_kept_contigs	ALIVE-ET-0336-V0-S	ERS23845075	ERP163922
cleaned_long_ET_0344_V0_bin_34_orgin_filtered_kept_contigs	ALIVE-ET-0344-V0-S	ERS23845079	ERP163922
cleaned_long_ET_0346_V6_bin_45_orgin_filtered_kept_contigs	ALIVE-ET-0346-V6-S	ERS23845374	ERP163922
cleaned_long_ET_0380_V6_bin_20_permissive_filtered_kept_contigs	ALIVE-ET-0380-V6-S	ERS23845349	ERP163922
cleaned_long_ET_0411_V0_bin_59_strict_filtered_kept_contigs	ALIVE-ET-0411-V0-S	ERS23845126	ERP163922
cleaned_long_ET_0411_V6_bin_32_orgin_filtered_kept_contigs	ALIVE-ET-0411-V6-S	ERS23845379	ERP163922
cleaned_long_ET_0580_V6_bin_50_orgin_filtered_kept_contigs	ALIVE-ET-0580-V6-S	ERS23845463	ERP163922
cleaned_long_ET_1127_V0_bin_61_orgin_filtered_kept_contigs	ALIVE-ET-1127-V0-S	ERS23845186	ERP163922
cleaned_long_ET_0059_V6_bin_25_permissive_filtered_kept_contigs	ALIVE-ET-0059-V6-S	ERS23845213	ERP163922
cleaned_long_ET_0060_V0_bin_6_strict_filtered_kept_contigs	ALIVE-ET-0060-V0-S	ERS23844928	ERP163922
cleaned_long_ET_0199_V0_bin_8_strict_filtered_kept_contigs	ALIVE-ET-0199-V0-S	ERS23844997	ERP163922
cleaned_long_ET_0061_V0_bin_48_permissive_filtered_kept_contigs	ALIVE-ET-0061-V0-S	ERS23844919	ERP163922
cleaned_long_ET_0084_V6_bin_8_orgin_filtered_kept_contigs	ALIVE-ET-0084-V6-S	ERS23845222	ERP163922
cleaned_long_ET_0096_V6_bin_10_orgin_filtered_kept_contigs	ALIVE-ET-0096-V6-S	ERS23845229	ERP163922
cleaned_long_ET_0103_V0_bin_31_permissive_filtered_kept_contigs	ALIVE-ET-0103-V0-S	ERS23844945	ERP163922
cleaned_long_ET_0134_V0_bin_44_orgin_filtered_kept_contigs	ALIVE-ET-0134-V0-S	ERS23844960	ERP163922
cleaned_long_ET_0206_V0_bin_82_permissive_filtered_kept_contigs	ALIVE-ET-0206-V0-S	ERS23844999	ERP163922
cleaned_long_ET_0206_V6_bin_54_orgin_filtered_kept_contigs	ALIVE-ET-0206-V6-S	ERS23845287	ERP163922
cleaned_long_ET_0220_V6_bin_46_orgin_filtered_kept_contigs	ALIVE-ET-0220-V6-S	ERS23845295	ERP163922
cleaned_long_ET_0258_V0_bin_38_orgin_filtered_kept_contigs	ALIVE-ET-0258-V0-S	ERS23845020	ERP163922
cleaned_long_ET_0267_V0_bin_1_orgin_filtered_kept_contigs	ALIVE-ET-0267-V0-S	ERS23845050	ERP163922
cleaned_long_ET_0302_V0_bin_38_strict_filtered_kept_contigs	ALIVE-ET-0302-V0-S	ERS23845109	ERP163922
cleaned_long_ET_0326_V0_bin_30_permissive_filtered_kept_contigs	ALIVE-ET-0326-V0-S	ERS23845069	ERP163922
cleaned_long_ET_0326_V6_bin_25_orgin_filtered_kept_contigs	ALIVE-ET-0326-V6-S	ERS23845449	ERP163922
cleaned_long_ET_0329_V6_bin_60_orgin_filtered_kept_contigs	ALIVE-ET-0329-V6-S	ERS23845452	ERP163922
cleaned_long_ET_1127_V0_bin_5_orgin_filtered_kept_contigs	ALIVE-ET-1127-V0-S	ERS23845186	ERP163922
cleaned_long_ET_0061_V0_bin_66_orgin_filtered_kept_contigs	ALIVE-ET-0061-V0-S	ERS23844919	ERP163922
cleaned_long_ET_0061_V6_bin_110_strict_filtered_kept_contigs	ALIVE-ET-0061-V6-S	ERS23845206	ERP163922
cleaned_long_ET_0061_V0_bin_73_orgin_filtered_kept_contigs	ALIVE-ET-0061-V0-S	ERS23844919	ERP163922
cleaned_long_ET_0067_V0_bin_33_strict_filtered_kept_contigs	ALIVE-ET-0067-V0-S	ERS23844931	ERP163922
cleaned_long_ET_0206_V0_bin_71_strict_filtered_kept_contigs	ALIVE-ET-0206-V0-S	ERS23844999	ERP163922
cleaned_long_ET_0326_V6_bin_45_strict_filtered_kept_contigs	ALIVE-ET-0326-V6-S	ERS23845449	ERP163922
cleaned_long_ET_0061_V0_bin_75_orgin_filtered_kept_contigs	ALIVE-ET-0061-V0-S	ERS23844919	ERP163922
cleaned_long_ET_0061_V6_bin_105_orgin_filtered_kept_contigs	ALIVE-ET-0061-V6-S	ERS23845206	ERP163922
cleaned_long_ET_0061_V0_bin_80_orgin_filtered_kept_contigs	ALIVE-ET-0061-V0-S	ERS23844919	ERP163922
cleaned_long_ET_0217_V6_bin_97_orgin_filtered_kept_contigs	ALIVE-ET-0217-V6-S	ERS23845293	ERP163922
cleaned_long_ET_0282_V6_bin_103_strict_filtered_kept_contigs	ALIVE-ET-0282-V6-S	ERS23845316	ERP163922
cleaned_long_ET_0330_V6_bin_87_orgin_filtered_kept_contigs	ALIVE-ET-0330-V6-S	ERS23845453	ERP163922
cleaned_long_ET_0061_V0_bin_94_permissive_filtered_kept_contigs	ALIVE-ET-0061-V0-S	ERS23844919	ERP163922
cleaned_long_ET_0385_V0_bin_5_strict_filtered_kept_contigs	ALIVE-ET-0385-V0-S	ERS23845123	ERP163922
cleaned_long_ET_0411_V0_bin_9_permissive_filtered_kept_contigs	ALIVE-ET-0411-V0-S	ERS23845126	ERP163922
cleaned_long_ET_0061_V6_bin_112_strict_filtered_kept_contigs	ALIVE-ET-0061-V6-S	ERS23845206	ERP163922
cleaned_long_ET_0160_V6_bin_47_strict_filtered_kept_contigs	ALIVE-ET-0160-V6-S	ERS23845268	ERP163922
cleaned_long_ET_0061_V6_bin_37_strict_filtered_kept_contigs	ALIVE-ET-0061-V6-S	ERS23845206	ERP163922
cleaned_long_ET_0103_V6_bin_42_orgin_filtered_kept_contigs	ALIVE-ET-0103-V6-S	ERS23845233	ERP163922
cleaned_long_ET_0061_V6_bin_94_orgin_filtered_kept_contigs	ALIVE-ET-0061-V6-S	ERS23845206	ERP163922
cleaned_long_ET_0120_V6_bin_34_orgin_filtered_kept_contigs	ALIVE-ET-0120-V6-S	ERS23845242	ERP163922
cleaned_long_ET_0153_V6_bin_71_permissive_filtered_kept_contigs	ALIVE-ET-0153-V6-S	ERS23845256	ERP163922
cleaned_long_ET_0485_V0_bin_55_permissive_filtered_kept_contigs	ALIVE-ET-0485-V0-S	ERS23845159	ERP163922
cleaned_long_ET_0063_V0_bin_72_strict_filtered_kept_contigs	ALIVE-ET-0063-V0-S	ERS23844929	ERP163922
cleaned_long_ET_0093_V6_bin_13_orgin_filtered_kept_contigs	ALIVE-ET-0093-V6-S	ERS23845227	ERP163922
cleaned_long_ET_0109_V6_bin_62_orgin_filtered_kept_contigs	ALIVE-ET-0109-V6-S	ERS23845235	ERP163922
cleaned_long_ET_0115_V6_bin_8_strict_filtered_kept_contigs	ALIVE-ET-0115-V6-S	ERS23845239	ERP163922
cleaned_long_ET_0116_V6_bin_53_permissive_filtered_kept_contigs	ALIVE-ET-0116-V6-S	ERS23845240	ERP163922
cleaned_long_ET_0125_V0_bin_19_strict_filtered_kept_contigs	ALIVE-ET-0125-V0-S	ERS23844955	ERP163922
cleaned_long_ET_0176_V0_bin_37_permissive_filtered_kept_contigs	ALIVE-ET-0176-V0-S	ERS23844986	ERP163922
cleaned_long_ET_0217_V0_bin_20_permissive_filtered_kept_contigs	ALIVE-ET-0217-V0-S	ERS23845007	ERP163922
cleaned_long_ET_0217_V6_bin_21_orgin_filtered_kept_contigs	ALIVE-ET-0217-V6-S	ERS23845293	ERP163922
cleaned_long_ET_0278_V6_bin_47_permissive_filtered_kept_contigs	ALIVE-ET-0278-V6-S	ERS23845426	ERP163922
cleaned_long_ET_0282_V6_bin_73_permissive_filtered_kept_contigs	ALIVE-ET-0282-V6-S	ERS23845316	ERP163922
cleaned_long_ET_0293_V6_bin_2_strict_filtered_kept_contigs	ALIVE-ET-0293-V6-S	ERS23845324	ERP163922
cleaned_long_ET_0326_V6_bin_3_strict_filtered_kept_contigs	ALIVE-ET-0326-V6-S	ERS23845449	ERP163922
cleaned_long_ET_1125_V0_bin_7_orgin_filtered_kept_contigs	ALIVE-ET-1125-V0-S	ERS23845187	ERP163922
cleaned_long_ET_285_V0_bin_22_orgin_filtered_kept_contigs	ALIVE-ET-285-V0-S	ERS23845033	ERP163922
cleaned_long_ET_0063_V6_bin_17_permissive_filtered_kept_contigs	ALIVE-ET-0063-V6-S	ERS23845216	ERP163922
cleaned_long_ET_0350_V0_bin_58_permissive_filtered_kept_contigs	ALIVE-ET-0350-V0-S	ERS23845083	ERP163922
cleaned_long_ET_0063_V6_bin_59_orgin_filtered_kept_contigs	ALIVE-ET-0063-V6-S	ERS23845216	ERP163922
cleaned_long_ET_0114_V6_bin_55_orgin_filtered_kept_contigs	ALIVE-ET-0114-V6-S	ERS23845238	ERP163922
cleaned_long_ET_0217_V6_bin_36_strict_filtered_kept_contigs	ALIVE-ET-0217-V6-S	ERS23845293	ERP163922
cleaned_long_ET_0389_V6_bin_11_orgin_filtered_kept_contigs	ALIVE-ET-0389-V6-S	ERS23845355	ERP163922
cleaned_long_ET_0485_V6_bin_32_strict_filtered_kept_contigs	ALIVE-ET-0485-V6-S	ERS23845411	ERP163922
cleaned_long_ET_1068_V0_bin_15_strict_filtered_kept_contigs	ALIVE-ET-1068-V0-S	ERS23845185	ERP163922
cleaned_long_ET_0064_V0_bin_14_strict_filtered_kept_contigs	ALIVE-ET-0064-V0-S	ERS23844920	ERP163922
cleaned_long_ET_0064_V6_bin_50_orgin_filtered_kept_contigs	ALIVE-ET-0064-V6-S	ERS23845208	ERP163922
cleaned_long_ET_0067_V6_bin_43_strict_filtered_kept_contigs	ALIVE-ET-0067-V6-S	ERS23845218	ERP163922
cleaned_long_ET_0075_V6_bin_12_permissive_filtered_kept_contigs	ALIVE-ET-0075-V6-S	ERS23845220	ERP163922
cleaned_long_ET_0108_V6_bin_10_orgin_filtered_kept_contigs	ALIVE-ET-0108-V6-S	ERS23845234	ERP163922
cleaned_long_ET_0144_V0_bin_27_orgin_filtered_kept_contigs	ALIVE-ET-0144-V0-S	ERS23844967	ERP163922
cleaned_long_ET_0144_V6_bin_82_orgin_filtered_kept_contigs	ALIVE-ET-0144-V6-S	ERS23845253	ERP163922
cleaned_long_ET_0181_V6_bin_12_orgin_filtered_kept_contigs	ALIVE-ET-0181-V6-S	ERS23845280	ERP163922
cleaned_long_ET_0196_V6_bin_91_orgin_filtered_kept_contigs	ALIVE-ET-0196-V6-S	ERS23845283	ERP163922
cleaned_long_ET_0236_V0_bin_46_orgin_filtered_kept_contigs	ALIVE-ET-0236-V0-S	ERS23845014	ERP163922
cleaned_long_ET_0236_V6_bin_83_orgin_filtered_kept_contigs	ALIVE-ET-0236-V6-S	ERS23845301	ERP163922
cleaned_long_ET_0267_V0_bin_67_orgin_filtered_kept_contigs	ALIVE-ET-0267-V0-S	ERS23845050	ERP163922
cleaned_long_ET_0275_V0_bin_64_orgin_filtered_kept_contigs	ALIVE-ET-0275-V0-S	ERS23845028	ERP163922
cleaned_long_ET_0318_V6_bin_49_permissive_filtered_kept_contigs	ALIVE-ET-0318-V6-S	ERS23845445	ERP163922
cleaned_long_ET_0380_V6_bin_22_orgin_filtered_kept_contigs	ALIVE-ET-0380-V6-S	ERS23845349	ERP163922
cleaned_long_ET_0456_V0_bin_46_permissive_filtered_kept_contigs	ALIVE-ET-0456-V0-S	ERS23845172	ERP163922
cleaned_long_ET_0456_V6_bin_3_orgin_filtered_kept_contigs	ALIVE-ET-0456-V6-S	ERS23845461	ERP163922
cleaned_long_ET_0064_V0_bin_1_permissive_filtered_kept_contigs	ALIVE-ET-0064-V0-S	ERS23844920	ERP163922
cleaned_long_ET_0064_V6_bin_14_strict_filtered_kept_contigs	ALIVE-ET-0064-V6-S	ERS23845208	ERP163922
cleaned_long_ET_0211_V6_bin_27_strict_filtered_kept_contigs	ALIVE-ET-0211-V6-S	ERS23845290	ERP163922
cleaned_long_ET_0249_V6_bin_2_orgin_filtered_kept_contigs	ALIVE-ET-0249-V6-S	ERS23845305	ERP163922
cleaned_long_ET_0262_V6_bin_56_permissive_filtered_kept_contigs	ALIVE-ET-0262-V6-S	ERS23845311	ERP163922
cleaned_long_ET_0290_V0_bin_44_strict_filtered_kept_contigs	ALIVE-ET-0290-V0-S	ERS23845036	ERP163922
cleaned_long_ET_0316_V6_bin_49_orgin_filtered_kept_contigs	ALIVE-ET-0316-V6-S	ERS23845442	ERP163922
cleaned_long_ET_0385_V0_bin_42_permissive_filtered_kept_contigs	ALIVE-ET-0385-V0-S	ERS23845123	ERP163922
cleaned_long_ET_0064_V0_bin_27_strict_filtered_kept_contigs	ALIVE-ET-0064-V0-S	ERS23844920	ERP163922
cleaned_long_ET_0064_V6_bin_25_strict_filtered_kept_contigs	ALIVE-ET-0064-V6-S	ERS23845208	ERP163922
cleaned_long_ET_0236_V0_bin_78_orgin_filtered_kept_contigs	ALIVE-ET-0236-V0-S	ERS23845014	ERP163922
cleaned_long_ET_0263_V6_bin_95_orgin_filtered_kept_contigs	ALIVE-ET-0263-V6-S	ERS23845331	ERP163922
cleaned_long_ET_0316_V0_bin_60_orgin_filtered_kept_contigs	ALIVE-ET-0316-V0-S	ERS23845063	ERP163922
cleaned_long_ET_0337_V0_bin_56_orgin_filtered_kept_contigs	ALIVE-ET-0337-V0-S	ERS23845077	ERP163922
cleaned_long_ET_0346_V6_bin_85_orgin_filtered_kept_contigs	ALIVE-ET-0346-V6-S	ERS23845374	ERP163922
cleaned_long_ET_0437_V0_bin_80_orgin_filtered_kept_contigs	ALIVE-ET-0437-V0-S	ERS23845141	ERP163922
cleaned_long_ET_0580_V6_bin_62_orgin_filtered_kept_contigs	ALIVE-ET-0580-V6-S	ERS23845463	ERP163922
cleaned_long_ET_0064_V0_bin_46_strict_filtered_kept_contigs	ALIVE-ET-0064-V0-S	ERS23844920	ERP163922
cleaned_long_ET_0140_V0_bin_40_orgin_filtered_kept_contigs	ALIVE-ET-0140-V0-S	ERS23844964	ERP163922
cleaned_long_ET_0243_V0_bin_4_strict_filtered_kept_contigs	ALIVE-ET-0243-V0-S	ERS23845042	ERP163922
cleaned_long_ET_0282_V0_bin_1_strict_filtered_kept_contigs	ALIVE-ET-0282-V0-S	ERS23845031	ERP163922
cleaned_long_ET_0323_V6_bin_43_strict_filtered_kept_contigs	ALIVE-ET-0323-V6-S	ERS23845447	ERP163922
cleaned_long_ET_0067_V6_bin_24_strict_filtered_kept_contigs	ALIVE-ET-0067-V6-S	ERS23845218	ERP163922
cleaned_long_ET_0067_V6_bin_38_permissive_filtered_kept_contigs	ALIVE-ET-0067-V6-S	ERS23845218	ERP163922
cleaned_long_ET_0067_V6_bin_7_permissive_filtered_kept_contigs	ALIVE-ET-0067-V6-S	ERS23845218	ERP163922
cleaned_long_ET_0098_V6_bin_28_permissive_filtered_kept_contigs	ALIVE-ET-0098-V6-S	ERS23845230	ERP163922
cleaned_long_ET_0433_V0_bin_35_permissive_filtered_kept_contigs	ALIVE-ET-0433-V0-S	ERS23845137	ERP163922
cleaned_long_ET_0068_V0_bin_13_strict_filtered_kept_contigs	ALIVE-ET-0068-V0-S	ERS23844976	ERP163922
cleaned_long_ET_0068_V0_bin_41_orgin_filtered_kept_contigs	ALIVE-ET-0068-V0-S	ERS23844976	ERP163922
cleaned_long_ET_0069_V0_bin_15_strict_filtered_kept_contigs	ALIVE-ET-0069-V0-S	ERS23844932	ERP163922
cleaned_long_ET_0070_V0_bin_40_strict_filtered_kept_contigs	ALIVE-ET-0070-V0-S	ERS23844977	ERP163922
cleaned_long_ET_0115_V6_bin_53_orgin_filtered_kept_contigs	ALIVE-ET-0115-V6-S	ERS23845239	ERP163922
cleaned_long_ET_0153_V6_bin_2_strict_filtered_kept_contigs	ALIVE-ET-0153-V6-S	ERS23845256	ERP163922
cleaned_long_ET_0069_V0_bin_16_strict_filtered_kept_contigs	ALIVE-ET-0069-V0-S	ERS23844932	ERP163922
cleaned_long_ET_0114_V6_bin_24_strict_filtered_kept_contigs	ALIVE-ET-0114-V6-S	ERS23845238	ERP163922
cleaned_long_ET_0304_V6_bin_19_strict_filtered_kept_contigs	ALIVE-ET-0304-V6-S	ERS23845433	ERP163922
cleaned_long_ET_0357_V0_bin_30_strict_filtered_kept_contigs	ALIVE-ET-0357-V0-S	ERS23845085	ERP163922
cleaned_long_ET_0478_V6_bin_14_orgin_filtered_kept_contigs	ALIVE-ET-0478-V6-S	ERS23845406	ERP163922
cleaned_long_ET_0069_V0_bin_32_orgin_filtered_kept_contigs	ALIVE-ET-0069-V0-S	ERS23844932	ERP163922
cleaned_long_ET_0070_V0_bin_24_orgin_filtered_kept_contigs	ALIVE-ET-0070-V0-S	ERS23844977	ERP163922
cleaned_long_ET_0118_V6_bin_19_orgin_filtered_kept_contigs	ALIVE-ET-0118-V6-S	ERS23845241	ERP163922
cleaned_long_ET_0196_V0_bin_22_strict_filtered_kept_contigs	ALIVE-ET-0196-V0-S	ERS23844996	ERP163922
cleaned_long_ET_0355_V6_bin_57_orgin_filtered_kept_contigs	ALIVE-ET-0355-V6-S	ERS23845336	ERP163922
cleaned_long_ET_0380_V6_bin_32_orgin_filtered_kept_contigs	ALIVE-ET-0380-V6-S	ERS23845349	ERP163922
cleaned_long_ET_0381_V6_bin_56_strict_filtered_kept_contigs	ALIVE-ET-0381-V6-S	ERS23845350	ERP163922
cleaned_long_ET_0387_V6_bin_6_orgin_filtered_kept_contigs	ALIVE-ET-0387-V6-S	ERS23845354	ERP163922
cleaned_long_ET_0432_V0_bin_46_strict_filtered_kept_contigs	ALIVE-ET-0432-V0-S	ERS23845135	ERP163922
cleaned_long_ET_0069_V6_bin_10_strict_filtered_kept_contigs	ALIVE-ET-0069-V6-S	ERS23845219	ERP163922
cleaned_long_ET_0323_V0_bin_24_strict_filtered_kept_contigs	ALIVE-ET-0323-V0-S	ERS23845067	ERP163922
cleaned_long_ET_0450_V6_bin_20_permissive_filtered_kept_contigs	ALIVE-ET-0450-V6-S	ERS23845398	ERP163922
cleaned_long_ET_0070_V6_bin_17_strict_filtered_kept_contigs	ALIVE-ET-0070-V6-S	ERS23845264	ERP163922
cleaned_long_ET_0125_V0_bin_81_permissive_filtered_kept_contigs	ALIVE-ET-0125-V0-S	ERS23844955	ERP163922
cleaned_long_ET_0221_V0_bin_26_strict_filtered_kept_contigs	ALIVE-ET-0221-V0-S	ERS23845041	ERP163922
cleaned_long_ET_0266_V6_bin_1_strict_filtered_kept_contigs	ALIVE-ET-0266-V6-S	ERS23845313	ERP163922
cleaned_long_ET_0296_V6_bin_46_strict_filtered_kept_contigs	ALIVE-ET-0296-V6-S	ERS23845373	ERP163922
cleaned_long_ET_0311_V6_bin_62_orgin_filtered_kept_contigs	ALIVE-ET-0311-V6-S	ERS23845438	ERP163922
cleaned_long_ET_0318_V6_bin_58_permissive_filtered_kept_contigs	ALIVE-ET-0318-V6-S	ERS23845445	ERP163922
cleaned_long_ET_0070_V6_bin_54_orgin_filtered_kept_contigs	ALIVE-ET-0070-V6-S	ERS23845264	ERP163922
cleaned_long_ET_0110_V6_bin_29_orgin_filtered_kept_contigs	ALIVE-ET-0110-V6-S	ERS23845236	ERP163922
cleaned_long_ET_0128_V6_bin_30_orgin_filtered_kept_contigs	ALIVE-ET-0128-V6-S	ERS23845244	ERP163922
cleaned_long_ET_0136_V6_bin_29_permissive_filtered_kept_contigs	ALIVE-ET-0136-V6-S	ERS23845261	ERP163922
cleaned_long_ET_0150_V6_bin_6_orgin_filtered_kept_contigs	ALIVE-ET-0150-V6-S	ERS23845267	ERP163922
cleaned_long_ET_0207_V6_bin_10_strict_filtered_kept_contigs	ALIVE-ET-0207-V6-S	ERS23845288	ERP163922
cleaned_long_ET_0072_V0_bin_44_strict_filtered_kept_contigs	ALIVE-ET-0072-V0-S	ERS23844978	ERP163922
cleaned_long_ET_0118_V6_bin_22_orgin_filtered_kept_contigs	ALIVE-ET-0118-V6-S	ERS23845241	ERP163922
cleaned_long_ET_0300_V0_bin_11_orgin_filtered_kept_contigs	ALIVE-ET-0300-V0-S	ERS23845086	ERP163922
cleaned_long_ET_0347_V6_bin_52_strict_filtered_kept_contigs	ALIVE-ET-0347-V6-S	ERS23845460	ERP163922
cleaned_long_ET_0492_V0_bin_56_strict_filtered_kept_contigs	ALIVE-ET-0492-V0-S	ERS23845162	ERP163922
cleaned_long_ET_0492_V6_bin_32_strict_filtered_kept_contigs	ALIVE-ET-0492-V6-S	ERS23845416	ERP163922
cleaned_long_ET_0072_V0_bin_50_permissive_filtered_kept_contigs	ALIVE-ET-0072-V0-S	ERS23844978	ERP163922
cleaned_long_ET_0116_V0_bin_74_strict_filtered_kept_contigs	ALIVE-ET-0116-V0-S	ERS23844953	ERP163922
cleaned_long_ET_0072_V6_bin_21_strict_filtered_kept_contigs	ALIVE-ET-0072-V6-S	ERS23845265	ERP163922
cleaned_long_ET_0080_V0_bin_28_strict_filtered_kept_contigs	ALIVE-ET-0080-V0-S	ERS23844933	ERP163922
cleaned_long_ET_0080_V6_bin_35_strict_filtered_kept_contigs	ALIVE-ET-0080-V6-S	ERS23845221	ERP163922
cleaned_long_ET_0080_V0_bin_34_orgin_filtered_kept_contigs	ALIVE-ET-0080-V0-S	ERS23844933	ERP163922
cleaned_long_ET_0350_V0_bin_48_orgin_filtered_kept_contigs	ALIVE-ET-0350-V0-S	ERS23845083	ERP163922
cleaned_long_ET_0385_V6_bin_55_strict_filtered_kept_contigs	ALIVE-ET-0385-V6-S	ERS23845377	ERP163922
cleaned_long_ET_0080_V0_bin_38_permissive_filtered_kept_contigs	ALIVE-ET-0080-V0-S	ERS23844933	ERP163922
cleaned_long_ET_0160_V0_bin_35_strict_filtered_kept_contigs	ALIVE-ET-0160-V0-S	ERS23844982	ERP163922
cleaned_long_ET_0304_V0_bin_42_strict_filtered_kept_contigs	ALIVE-ET-0304-V0-S	ERS23845054	ERP163922
cleaned_long_ET_0385_V0_bin_61_strict_filtered_kept_contigs	ALIVE-ET-0385-V0-S	ERS23845123	ERP163922
cleaned_long_ET_0080_V6_bin_13_permissive_filtered_kept_contigs	ALIVE-ET-0080-V6-S	ERS23845221	ERP163922
cleaned_long_ET_0080_V6_bin_27_strict_filtered_kept_contigs	ALIVE-ET-0080-V6-S	ERS23845221	ERP163922
cleaned_long_ET_0080_V6_bin_34_permissive_filtered_kept_contigs	ALIVE-ET-0080-V6-S	ERS23845221	ERP163922
cleaned_long_ET_0080_V6_bin_60_strict_filtered_kept_contigs	ALIVE-ET-0080-V6-S	ERS23845221	ERP163922
cleaned_long_ET_0160_V0_bin_71_strict_filtered_kept_contigs	ALIVE-ET-0160-V0-S	ERS23844982	ERP163922
cleaned_long_ET_0266_V0_bin_49_permissive_filtered_kept_contigs	ALIVE-ET-0266-V0-S	ERS23845027	ERP163922
cleaned_long_ET_0080_V6_bin_61_permissive_filtered_kept_contigs	ALIVE-ET-0080-V6-S	ERS23845221	ERP163922
cleaned_long_ET_0080_V6_bin_70_orgin_filtered_kept_contigs	ALIVE-ET-0080-V6-S	ERS23845221	ERP163922
cleaned_long_ET_0146_V6_bin_53_permissive_filtered_kept_contigs	ALIVE-ET-0146-V6-S	ERS23845255	ERP163922
cleaned_long_ET_0085_V6_bin_16_orgin_filtered_kept_contigs	ALIVE-ET-0085-V6-S	ERS23845223	ERP163922
cleaned_long_ET_0146_V0_bin_6_strict_filtered_kept_contigs	ALIVE-ET-0146-V0-S	ERS23844966	ERP163922
cleaned_long_ET_0088_V0_bin_32_orgin_filtered_kept_contigs	ALIVE-ET-0088-V0-S	ERS23844938	ERP163922
cleaned_long_ET_0212_V6_bin_14_orgin_filtered_kept_contigs	ALIVE-ET-0212-V6-S	ERS23845292	ERP163922
cleaned_long_ET_0092_V0_bin_31_orgin_filtered_kept_contigs	ALIVE-ET-0092-V0-S	ERS23844979	ERP163922
cleaned_long_ET_0092_V6_bin_85_permissive_filtered_kept_contigs	ALIVE-ET-0092-V6-S	ERS23845269	ERP163922
cleaned_long_ET_0092_V0_bin_66_orgin_filtered_kept_contigs	ALIVE-ET-0092-V0-S	ERS23844979	ERP163922
cleaned_long_ET_0115_V6_bin_14_orgin_filtered_kept_contigs	ALIVE-ET-0115-V6-S	ERS23845239	ERP163922
cleaned_long_ET_0221_V0_bin_30_strict_filtered_kept_contigs	ALIVE-ET-0221-V0-S	ERS23845041	ERP163922
cleaned_long_ET_0448_V0_bin_36_orgin_filtered_kept_contigs	ALIVE-ET-0448-V0-S	ERS23845143	ERP163922
cleaned_long_ET_0448_V6_bin_9_strict_filtered_kept_contigs	ALIVE-ET-0448-V6-S	ERS23845397	ERP163922
cleaned_long_ET_0555_V0_bin_71_orgin_filtered_kept_contigs	ALIVE-ET-0555-V0-S	ERS23845174	ERP163922
cleaned_long_ET_0555_V6_bin_15_orgin_filtered_kept_contigs	ALIVE-ET-0555-V6-S	ERS23845462	ERP163922
cleaned_long_ET_0092_V0_bin_94_strict_filtered_kept_contigs	ALIVE-ET-0092-V0-S	ERS23844979	ERP163922
cleaned_long_ET_0324_V0_bin_48_orgin_filtered_kept_contigs	ALIVE-ET-0324-V0-S	ERS23845068	ERP163922
cleaned_long_ET_0335_V0_bin_36_strict_filtered_kept_contigs	ALIVE-ET-0335-V0-S	ERS23845074	ERP163922
cleaned_long_ET_0485_V6_bin_63_strict_filtered_kept_contigs	ALIVE-ET-0485-V6-S	ERS23845411	ERP163922
cleaned_long_ET_0092_V6_bin_15_orgin_filtered_kept_contigs	ALIVE-ET-0092-V6-S	ERS23845269	ERP163922
cleaned_long_ET_0092_V6_bin_54_orgin_filtered_kept_contigs	ALIVE-ET-0092-V6-S	ERS23845269	ERP163922
cleaned_long_ET_0093_V0_bin_20_orgin_filtered_kept_contigs	ALIVE-ET-0093-V0-S	ERS23844939	ERP163922
cleaned_long_ET_0456_V6_bin_43_permissive_filtered_kept_contigs	ALIVE-ET-0456-V6-S	ERS23845461	ERP163922
cleaned_long_ET_0093_V0_bin_31_orgin_filtered_kept_contigs	ALIVE-ET-0093-V0-S	ERS23844939	ERP163922
cleaned_long_ET_0093_V6_bin_53_orgin_filtered_kept_contigs	ALIVE-ET-0093-V6-S	ERS23845227	ERP163922
cleaned_long_ET_0120_V0_bin_43_orgin_filtered_kept_contigs	ALIVE-ET-0120-V0-S	ERS23844956	ERP163922
cleaned_long_ET_0245_V0_bin_56_orgin_filtered_kept_contigs	ALIVE-ET-0245-V0-S	ERS23845016	ERP163922
cleaned_long_ET_0245_V6_bin_45_orgin_filtered_kept_contigs	ALIVE-ET-0245-V6-S	ERS23845303	ERP163922
cleaned_long_ET_0357_V0_bin_64_orgin_filtered_kept_contigs	ALIVE-ET-0357-V0-S	ERS23845085	ERP163922
cleaned_long_ET_0357_V6_bin_78_orgin_filtered_kept_contigs	ALIVE-ET-0357-V6-S	ERS23845337	ERP163922
cleaned_long_ET_0093_V0_bin_37_orgin_filtered_kept_contigs	ALIVE-ET-0093-V0-S	ERS23844939	ERP163922
cleaned_long_ET_0093_V6_bin_10_orgin_filtered_kept_contigs	ALIVE-ET-0093-V6-S	ERS23845227	ERP163922
cleaned_long_ET_0093_V6_bin_18_permissive_filtered_kept_contigs	ALIVE-ET-0093-V6-S	ERS23845227	ERP163922
cleaned_long_ET_0160_V6_bin_20_permissive_filtered_kept_contigs	ALIVE-ET-0160-V6-S	ERS23845268	ERP163922
cleaned_long_ET_0308_V6_bin_49_strict_filtered_kept_contigs	ALIVE-ET-0308-V6-S	ERS23845436	ERP163922
cleaned_long_ET_0346_V0_bin_37_permissive_filtered_kept_contigs	ALIVE-ET-0346-V0-S	ERS23845120	ERP163922
cleaned_long_ET_0346_V6_bin_79_orgin_filtered_kept_contigs	ALIVE-ET-0346-V6-S	ERS23845374	ERP163922
cleaned_long_ET_0093_V6_bin_63_orgin_filtered_kept_contigs	ALIVE-ET-0093-V6-S	ERS23845227	ERP163922
cleaned_long_ET_0095_V0_bin_11_permissive_filtered_kept_contigs	ALIVE-ET-0095-V0-S	ERS23844941	ERP163922
cleaned_long_ET_0095_V6_bin_4_permissive_filtered_kept_contigs	ALIVE-ET-0095-V6-S	ERS23845228	ERP163922
cleaned_long_ET_0176_V0_bin_19_permissive_filtered_kept_contigs	ALIVE-ET-0176-V0-S	ERS23844986	ERP163922
cleaned_long_ET_0095_V0_bin_33_orgin_filtered_kept_contigs	ALIVE-ET-0095-V0-S	ERS23844941	ERP163922
cleaned_long_ET_0095_V6_bin_17_strict_filtered_kept_contigs	ALIVE-ET-0095-V6-S	ERS23845228	ERP163922
cleaned_long_ET_0327_V0_bin_65_permissive_filtered_kept_contigs	ALIVE-ET-0327-V0-S	ERS23845070	ERP163922
cleaned_long_ET_0350_V0_bin_31_orgin_filtered_kept_contigs	ALIVE-ET-0350-V0-S	ERS23845083	ERP163922
cleaned_long_ET_0098_V6_bin_19_strict_filtered_kept_contigs	ALIVE-ET-0098-V6-S	ERS23845230	ERP163922
cleaned_long_ET_0098_V6_bin_49_strict_filtered_kept_contigs	ALIVE-ET-0098-V6-S	ERS23845230	ERP163922
cleaned_long_ET_0468_V6_bin_35_strict_filtered_kept_contigs	ALIVE-ET-0468-V6-S	ERS23845404	ERP163922
cleaned_long_ET_0103_V0_bin_1_strict_filtered_kept_contigs	ALIVE-ET-0103-V0-S	ERS23844945	ERP163922
cleaned_long_ET_0555_V6_bin_5_permissive_filtered_kept_contigs	ALIVE-ET-0555-V6-S	ERS23845462	ERP163922
cleaned_long_ET_0103_V6_bin_16_strict_filtered_kept_contigs	ALIVE-ET-0103-V6-S	ERS23845233	ERP163922
cleaned_long_ET_0103_V6_bin_6_strict_filtered_kept_contigs	ALIVE-ET-0103-V6-S	ERS23845233	ERP163922
cleaned_long_ET_0161_V0_bin_8_permissive_filtered_kept_contigs	ALIVE-ET-0161-V0-S	ERS23844983	ERP163922
cleaned_long_ET_0261_V6_bin_97_strict_filtered_kept_contigs	ALIVE-ET-0261-V6-S	ERS23845310	ERP163922
cleaned_long_ET_0108_V0_bin_91_orgin_filtered_kept_contigs	ALIVE-ET-0108-V0-S	ERS23844946	ERP163922
cleaned_long_ET_0116_V0_bin_85_strict_filtered_kept_contigs	ALIVE-ET-0116-V0-S	ERS23844953	ERP163922
cleaned_long_ET_0174_V6_bin_64_strict_filtered_kept_contigs	ALIVE-ET-0174-V6-S	ERS23845272	ERP163922
cleaned_long_ET_0249_V6_bin_65_orgin_filtered_kept_contigs	ALIVE-ET-0249-V6-S	ERS23845305	ERP163922
cleaned_long_ET_0679_V0_bin_59_strict_filtered_kept_contigs	ALIVE-ET-0679-V0-S	ERS23845178	ERP163922
cleaned_long_ET_0108_V6_bin_35_strict_filtered_kept_contigs	ALIVE-ET-0108-V6-S	ERS23845234	ERP163922
cleaned_long_ET_0141_V0_bin_14_orgin_filtered_kept_contigs	ALIVE-ET-0141-V0-S	ERS23844965	ERP163922
cleaned_long_ET_0141_V6_bin_46_strict_filtered_kept_contigs	ALIVE-ET-0141-V6-S	ERS23845252	ERP163922
cleaned_long_ET_0151_V0_bin_5_orgin_filtered_kept_contigs	ALIVE-ET-0151-V0-S	ERS23844981	ERP163922
cleaned_long_ET_0153_V0_bin_50_orgin_filtered_kept_contigs	ALIVE-ET-0153-V0-S	ERS23844969	ERP163922
cleaned_long_ET_0109_V0_bin_14_strict_filtered_kept_contigs	ALIVE-ET-0109-V0-S	ERS23844947	ERP163922
cleaned_long_ET_0109_V0_bin_1_orgin_filtered_kept_contigs	ALIVE-ET-0109-V0-S	ERS23844947	ERP163922
cleaned_long_ET_0109_V6_bin_75_permissive_filtered_kept_contigs	ALIVE-ET-0109-V6-S	ERS23845235	ERP163922
cleaned_long_ET_0110_V6_bin_18_orgin_filtered_kept_contigs	ALIVE-ET-0110-V6-S	ERS23845236	ERP163922
cleaned_long_ET_0110_V6_bin_39_orgin_filtered_kept_contigs	ALIVE-ET-0110-V6-S	ERS23845236	ERP163922
cleaned_long_ET_0115_V6_bin_65_orgin_filtered_kept_contigs	ALIVE-ET-0115-V6-S	ERS23845239	ERP163922
cleaned_long_ET_0146_V0_bin_66_orgin_filtered_kept_contigs	ALIVE-ET-0146-V0-S	ERS23844966	ERP163922
cleaned_long_ET_0196_V6_bin_2_strict_filtered_kept_contigs	ALIVE-ET-0196-V6-S	ERS23845283	ERP163922
cleaned_long_ET_0454_V6_bin_22_orgin_filtered_kept_contigs	ALIVE-ET-0454-V6-S	ERS23845401	ERP163922
cleaned_long_ET_0116_V0_bin_11_orgin_filtered_kept_contigs	ALIVE-ET-0116-V0-S	ERS23844953	ERP163922
cleaned_long_ET_0353_V6_bin_47_strict_filtered_kept_contigs	ALIVE-ET-0353-V6-S	ERS23845375	ERP163922
cleaned_long_ET_0116_V0_bin_24_strict_filtered_kept_contigs	ALIVE-ET-0116-V0-S	ERS23844953	ERP163922
cleaned_long_ET_0116_V6_bin_27_orgin_filtered_kept_contigs	ALIVE-ET-0116-V6-S	ERS23845240	ERP163922
cleaned_long_ET_0258_V0_bin_19_orgin_filtered_kept_contigs	ALIVE-ET-0258-V0-S	ERS23845020	ERP163922
cleaned_long_ET_0437_V0_bin_11_orgin_filtered_kept_contigs	ALIVE-ET-0437-V0-S	ERS23845141	ERP163922
cleaned_long_ET_0116_V6_bin_65_permissive_filtered_kept_contigs	ALIVE-ET-0116-V6-S	ERS23845240	ERP163922
cleaned_long_ET_0125_V0_bin_24_orgin_filtered_kept_contigs	ALIVE-ET-0125-V0-S	ERS23844955	ERP163922
cleaned_long_ET_0318_V6_bin_64_orgin_filtered_kept_contigs	ALIVE-ET-0318-V6-S	ERS23845445	ERP163922
cleaned_long_ET_0125_V0_bin_58_orgin_filtered_kept_contigs	ALIVE-ET-0125-V0-S	ERS23844955	ERP163922
cleaned_long_ET_0140_V0_bin_53_orgin_filtered_kept_contigs	ALIVE-ET-0140-V0-S	ERS23844964	ERP163922
cleaned_long_ET_0261_V0_bin_38_orgin_filtered_kept_contigs	ALIVE-ET-0261-V0-S	ERS23845023	ERP163922
cleaned_long_ET_0125_V0_bin_71_strict_filtered_kept_contigs	ALIVE-ET-0125-V0-S	ERS23844955	ERP163922
cleaned_long_ET_0128_V0_bin_58_orgin_filtered_kept_contigs	ALIVE-ET-0128-V0-S	ERS23844958	ERP163922
cleaned_long_ET_0172_V0_bin_12_strict_filtered_kept_contigs	ALIVE-ET-0172-V0-S	ERS23844989	ERP163922
cleaned_long_ET_0373_V6_bin_42_orgin_filtered_kept_contigs	ALIVE-ET-0373-V6-S	ERS23845346	ERP163922
cleaned_long_ET_0134_V0_bin_16_permissive_filtered_kept_contigs	ALIVE-ET-0134-V0-S	ERS23844960	ERP163922
cleaned_long_ET_0134_V0_bin_4_strict_filtered_kept_contigs	ALIVE-ET-0134-V0-S	ERS23844960	ERP163922
cleaned_long_ET_0134_V0_bin_59_strict_filtered_kept_contigs	ALIVE-ET-0134-V0-S	ERS23844960	ERP163922
cleaned_long_ET_0252_V6_bin_50_permissive_filtered_kept_contigs	ALIVE-ET-0252-V6-S	ERS23845330	ERP163922
cleaned_long_ET_0134_V0_bin_68_strict_filtered_kept_contigs	ALIVE-ET-0134-V0-S	ERS23844960	ERP163922
cleaned_long_ET_0138_V0_bin_36_permissive_filtered_kept_contigs	ALIVE-ET-0138-V0-S	ERS23844962	ERP163922
cleaned_long_ET_0252_V6_bin_22_strict_filtered_kept_contigs	ALIVE-ET-0252-V6-S	ERS23845330	ERP163922
cleaned_long_ET_0405_V6_bin_29_orgin_filtered_kept_contigs	ALIVE-ET-0405-V6-S	ERS23845362	ERP163922
cleaned_long_ET_0138_V0_bin_43_orgin_filtered_kept_contigs	ALIVE-ET-0138-V0-S	ERS23844962	ERP163922
cleaned_long_ET_0138_V6_bin_25_permissive_filtered_kept_contigs	ALIVE-ET-0138-V6-S	ERS23845248	ERP163922
cleaned_long_ET_0138_V0_bin_53_orgin_filtered_kept_contigs	ALIVE-ET-0138-V0-S	ERS23844962	ERP163922
cleaned_long_ET_0138_V0_bin_61_orgin_filtered_kept_contigs	ALIVE-ET-0138-V0-S	ERS23844962	ERP163922
cleaned_long_ET_0507_V6_bin_29_strict_filtered_kept_contigs	ALIVE-ET-0507-V6-S	ERS23845424	ERP163922
cleaned_long_ET_0138_V6_bin_89_orgin_filtered_kept_contigs	ALIVE-ET-0138-V6-S	ERS23845248	ERP163922
cleaned_long_ET_0139_V6_bin_3_strict_filtered_kept_contigs	ALIVE-ET-0139-V6-S	ERS23845250	ERP163922
cleaned_long_ET_0307_V0_bin_28_strict_filtered_kept_contigs	ALIVE-ET-0307-V0-S	ERS23845056	ERP163922
cleaned_long_ET_0350_V6_bin_6_strict_filtered_kept_contigs	ALIVE-ET-0350-V6-S	ERS23845334	ERP163922
cleaned_long_ET_0580_V6_bin_5_orgin_filtered_kept_contigs	ALIVE-ET-0580-V6-S	ERS23845463	ERP163922
cleaned_long_ET_0139_V6_bin_7_permissive_filtered_kept_contigs	ALIVE-ET-0139-V6-S	ERS23845250	ERP163922
cleaned_long_ET_0236_V0_bin_57_permissive_filtered_kept_contigs	ALIVE-ET-0236-V0-S	ERS23845014	ERP163922
cleaned_long_ET_0236_V6_bin_46_strict_filtered_kept_contigs	ALIVE-ET-0236-V6-S	ERS23845301	ERP163922
cleaned_long_ET_0144_V6_bin_18_strict_filtered_kept_contigs	ALIVE-ET-0144-V6-S	ERS23845253	ERP163922
cleaned_long_ET_0248_V6_bin_42_permissive_filtered_kept_contigs	ALIVE-ET-0248-V6-S	ERS23845304	ERP163922
cleaned_long_ET_0144_V6_bin_48_strict_filtered_kept_contigs	ALIVE-ET-0144-V6-S	ERS23845253	ERP163922
cleaned_long_ET_0277_V6_bin_11_orgin_filtered_kept_contigs	ALIVE-ET-0277-V6-S	ERS23845318	ERP163922
cleaned_long_ET_0346_V6_bin_112_orgin_filtered_kept_contigs	ALIVE-ET-0346-V6-S	ERS23845374	ERP163922
cleaned_long_ET_0485_V0_bin_26_permissive_filtered_kept_contigs	ALIVE-ET-0485-V0-S	ERS23845159	ERP163922
cleaned_long_ET_0485_V6_bin_52_orgin_filtered_kept_contigs	ALIVE-ET-0485-V6-S	ERS23845411	ERP163922
cleaned_long_ET_0146_V0_bin_49_strict_filtered_kept_contigs	ALIVE-ET-0146-V0-S	ERS23844966	ERP163922
cleaned_long_ET_0146_V6_bin_29_strict_filtered_kept_contigs	ALIVE-ET-0146-V6-S	ERS23845255	ERP163922
cleaned_long_ET_0261_V6_bin_21_strict_filtered_kept_contigs	ALIVE-ET-0261-V6-S	ERS23845310	ERP163922
cleaned_long_ET_0456_V0_bin_47_orgin_filtered_kept_contigs	ALIVE-ET-0456-V0-S	ERS23845172	ERP163922
cleaned_long_ET_0146_V0_bin_80_orgin_filtered_kept_contigs	ALIVE-ET-0146-V0-S	ERS23844966	ERP163922
cleaned_long_ET_0146_V6_bin_6_strict_filtered_kept_contigs	ALIVE-ET-0146-V6-S	ERS23845255	ERP163922
cleaned_long_ET_0151_V6_bin_2_strict_filtered_kept_contigs	ALIVE-ET-0151-V6-S	ERS23845266	ERP163922
cleaned_long_ET_0151_V6_bin_78_orgin_filtered_kept_contigs	ALIVE-ET-0151-V6-S	ERS23845266	ERP163922
cleaned_long_ET_0153_V6_bin_38_permissive_filtered_kept_contigs	ALIVE-ET-0153-V6-S	ERS23845256	ERP163922
cleaned_long_ET_0160_V6_bin_10_permissive_filtered_kept_contigs	ALIVE-ET-0160-V6-S	ERS23845268	ERP163922
cleaned_long_ET_0161_V0_bin_83_permissive_filtered_kept_contigs	ALIVE-ET-0161-V0-S	ERS23844983	ERP163922
cleaned_long_ET_0160_V6_bin_29_permissive_filtered_kept_contigs	ALIVE-ET-0160-V6-S	ERS23845268	ERP163922
cleaned_long_ET_0261_V6_bin_106_strict_filtered_kept_contigs	ALIVE-ET-0261-V6-S	ERS23845310	ERP163922
cleaned_long_ET_0160_V6_bin_30_orgin_filtered_kept_contigs	ALIVE-ET-0160-V6-S	ERS23845268	ERP163922
cleaned_long_ET_0161_V0_bin_87_permissive_filtered_kept_contigs	ALIVE-ET-0161-V0-S	ERS23844983	ERP163922
cleaned_long_ET_0196_V6_bin_40_strict_filtered_kept_contigs	ALIVE-ET-0196-V6-S	ERS23845283	ERP163922
cleaned_long_ET_0324_V0_bin_52_orgin_filtered_kept_contigs	ALIVE-ET-0324-V0-S	ERS23845068	ERP163922
cleaned_long_ET_0160_V6_bin_54_orgin_filtered_kept_contigs	ALIVE-ET-0160-V6-S	ERS23845268	ERP163922
cleaned_long_ET_0161_V0_bin_33_strict_filtered_kept_contigs	ALIVE-ET-0161-V0-S	ERS23844983	ERP163922
cleaned_long_ET_0206_V0_bin_30_permissive_filtered_kept_contigs	ALIVE-ET-0206-V0-S	ERS23844999	ERP163922
cleaned_long_ET_0160_V6_bin_58_orgin_filtered_kept_contigs	ALIVE-ET-0160-V6-S	ERS23845268	ERP163922
cleaned_long_ET_0329_V6_bin_29_permissive_filtered_kept_contigs	ALIVE-ET-0329-V6-S	ERS23845452	ERP163922
cleaned_long_ET_0161_V0_bin_15_permissive_filtered_kept_contigs	ALIVE-ET-0161-V0-S	ERS23844983	ERP163922
cleaned_long_ET_0555_V0_bin_55_permissive_filtered_kept_contigs	ALIVE-ET-0555-V0-S	ERS23845174	ERP163922
cleaned_long_ET_0161_V0_bin_21_permissive_filtered_kept_contigs	ALIVE-ET-0161-V0-S	ERS23844983	ERP163922
cleaned_long_ET_0411_V0_bin_56_permissive_filtered_kept_contigs	ALIVE-ET-0411-V0-S	ERS23845126	ERP163922
cleaned_long_ET_0161_V0_bin_36_orgin_filtered_kept_contigs	ALIVE-ET-0161-V0-S	ERS23844983	ERP163922
cleaned_long_ET_0161_V0_bin_38_permissive_filtered_kept_contigs	ALIVE-ET-0161-V0-S	ERS23844983	ERP163922
cleaned_long_ET_0161_V0_bin_58_permissive_filtered_kept_contigs	ALIVE-ET-0161-V0-S	ERS23844983	ERP163922
cleaned_long_ET_0163_V6_bin_11_strict_filtered_kept_contigs	ALIVE-ET-0163-V6-S	ERS23845271	ERP163922
cleaned_long_ET_0335_V6_bin_14_orgin_filtered_kept_contigs	ALIVE-ET-0335-V6-S	ERS23845455	ERP163922
cleaned_long_ET_0369_V6_bin_63_orgin_filtered_kept_contigs	ALIVE-ET-0369-V6-S	ERS23845343	ERP163922
cleaned_long_ET_0172_V0_bin_29_permissive_filtered_kept_contigs	ALIVE-ET-0172-V0-S	ERS23844989	ERP163922
cleaned_long_ET_0195_V0_bin_17_strict_filtered_kept_contigs	ALIVE-ET-0195-V0-S	ERS23845048	ERP163922
cleaned_long_ET_0330_V0_bin_23_permissive_filtered_kept_contigs	ALIVE-ET-0330-V0-S	ERS23845073	ERP163922
cleaned_long_ET_0330_V6_bin_53_permissive_filtered_kept_contigs	ALIVE-ET-0330-V6-S	ERS23845453	ERP163922
cleaned_long_ET_0174_V0_bin_49_permissive_filtered_kept_contigs	ALIVE-ET-0174-V0-S	ERS23844985	ERP163922
cleaned_long_ET_0342_V0_bin_37_permissive_filtered_kept_contigs	ALIVE-ET-0342-V0-S	ERS23845112	ERP163922
cleaned_long_ET_0174_V6_bin_36_permissive_filtered_kept_contigs	ALIVE-ET-0174-V6-S	ERS23845272	ERP163922
cleaned_long_ET_0316_V6_bin_73_orgin_filtered_kept_contigs	ALIVE-ET-0316-V6-S	ERS23845442	ERP163922
cleaned_long_ET_0326_V6_bin_27_permissive_filtered_kept_contigs	ALIVE-ET-0326-V6-S	ERS23845449	ERP163922
cleaned_long_ET_0174_V6_bin_75_orgin_filtered_kept_contigs	ALIVE-ET-0174-V6-S	ERS23845272	ERP163922
cleaned_long_ET_0175_V0_bin_44_orgin_filtered_kept_contigs	ALIVE-ET-0175-V0-S	ERS23845047	ERP163922
cleaned_long_ET_0313_V0_bin_29_orgin_filtered_kept_contigs	ALIVE-ET-0313-V0-S	ERS23845061	ERP163922
cleaned_long_ET_0313_V6_bin_26_strict_filtered_kept_contigs	ALIVE-ET-0313-V6-S	ERS23845440	ERP163922
cleaned_long_ET_0343_V0_bin_15_orgin_filtered_kept_contigs	ALIVE-ET-0343-V0-S	ERS23845113	ERP163922
cleaned_long_ET_0416_V6_bin_1_strict_filtered_kept_contigs	ALIVE-ET-0416-V6-S	ERS23845381	ERP163922
cleaned_long_ET_0504_V0_bin_9_strict_filtered_kept_contigs	ALIVE-ET-0504-V0-S	ERS23845167	ERP163922
cleaned_long_ET_1068_V0_bin_11_orgin_filtered_kept_contigs	ALIVE-ET-1068-V0-S	ERS23845185	ERP163922
cleaned_long_ET_0175_V6_bin_4_permissive_filtered_kept_contigs	ALIVE-ET-0175-V6-S	ERS23845428	ERP163922
cleaned_long_ET_0282_V6_bin_42_permissive_filtered_kept_contigs	ALIVE-ET-0282-V6-S	ERS23845316	ERP163922
cleaned_long_ET_0327_V6_bin_37_strict_filtered_kept_contigs	ALIVE-ET-0327-V6-S	ERS23845450	ERP163922
cleaned_long_ET_0178_V0_bin_60_strict_filtered_kept_contigs	ALIVE-ET-0178-V0-S	ERS23844990	ERP163922
cleaned_long_ET_0180_V0_bin_48_orgin_filtered_kept_contigs	ALIVE-ET-0180-V0-S	ERS23844991	ERP163922
cleaned_long_ET_0178_V0_bin_75_orgin_filtered_kept_contigs	ALIVE-ET-0178-V0-S	ERS23844990	ERP163922
cleaned_long_ET_0260_V0_bin_15_orgin_filtered_kept_contigs	ALIVE-ET-0260-V0-S	ERS23845022	ERP163922
cleaned_long_ET_0260_V6_bin_1_orgin_filtered_kept_contigs	ALIVE-ET-0260-V6-S	ERS23845309	ERP163922
cleaned_long_ET_0355_V6_bin_21_orgin_filtered_kept_contigs	ALIVE-ET-0355-V6-S	ERS23845336	ERP163922
cleaned_long_ET_0384_V0_bin_11_strict_filtered_kept_contigs	ALIVE-ET-0384-V0-S	ERS23845099	ERP163922
cleaned_long_ET_0386_V0_bin_31_orgin_filtered_kept_contigs	ALIVE-ET-0386-V0-S	ERS23845100	ERP163922
cleaned_long_ET_0437_V0_bin_2_permissive_filtered_kept_contigs	ALIVE-ET-0437-V0-S	ERS23845141	ERP163922
cleaned_long_ET_0437_V6_bin_63_permissive_filtered_kept_contigs	ALIVE-ET-0437-V6-S	ERS23845394	ERP163922
cleaned_long_ET_0180_V6_bin_34_permissive_filtered_kept_contigs	ALIVE-ET-0180-V6-S	ERS23845279	ERP163922
cleaned_long_ET_0203_V0_bin_37_strict_filtered_kept_contigs	ALIVE-ET-0203-V0-S	ERS23845040	ERP163922
cleaned_long_ET_0448_V0_bin_31_orgin_filtered_kept_contigs	ALIVE-ET-0448-V0-S	ERS23845143	ERP163922
cleaned_long_ET_0184_V0_bin_57_permissive_filtered_kept_contigs	ALIVE-ET-0184-V0-S	ERS23844993	ERP163922
cleaned_long_ET_0184_V6_bin_44_orgin_filtered_kept_contigs	ALIVE-ET-0184-V6-S	ERS23845281	ERP163922
cleaned_long_ET_0389_V6_bin_40_permissive_filtered_kept_contigs	ALIVE-ET-0389-V6-S	ERS23845355	ERP163922
cleaned_long_ET_0186_V0_bin_36_orgin_filtered_kept_contigs	ALIVE-ET-0186-V0-S	ERS23844994	ERP163922
cleaned_long_ET_0189_V0_bin_13_orgin_filtered_kept_contigs	ALIVE-ET-0189-V0-S	ERS23844995	ERP163922
cleaned_long_ET_0217_V0_bin_33_permissive_filtered_kept_contigs	ALIVE-ET-0217-V0-S	ERS23845007	ERP163922
cleaned_long_ET_0217_V6_bin_22_permissive_filtered_kept_contigs	ALIVE-ET-0217-V6-S	ERS23845293	ERP163922
cleaned_long_ET_0196_V0_bin_43_permissive_filtered_kept_contigs	ALIVE-ET-0196-V0-S	ERS23844996	ERP163922
cleaned_long_ET_0207_V0_bin_45_permissive_filtered_kept_contigs	ALIVE-ET-0207-V0-S	ERS23845002	ERP163922
cleaned_long_ET_0199_V6_bin_47_strict_filtered_kept_contigs	ALIVE-ET-0199-V6-S	ERS23845285	ERP163922
cleaned_long_ET_0206_V0_bin_3_strict_filtered_kept_contigs	ALIVE-ET-0206-V0-S	ERS23844999	ERP163922
cleaned_long_ET_0206_V0_bin_5_orgin_filtered_kept_contigs	ALIVE-ET-0206-V0-S	ERS23844999	ERP163922
cleaned_long_ET_0261_V6_bin_57_orgin_filtered_kept_contigs	ALIVE-ET-0261-V6-S	ERS23845310	ERP163922
cleaned_long_ET_0760_V0_bin_38_orgin_filtered_kept_contigs	ALIVE-ET-0760-V0-S	ERS23845184	ERP163922
cleaned_long_ET_0206_V0_bin_60_permissive_filtered_kept_contigs	ALIVE-ET-0206-V0-S	ERS23844999	ERP163922
cleaned_long_ET_0326_V0_bin_36_permissive_filtered_kept_contigs	ALIVE-ET-0326-V0-S	ERS23845069	ERP163922
cleaned_long_ET_0206_V0_bin_81_permissive_filtered_kept_contigs	ALIVE-ET-0206-V0-S	ERS23844999	ERP163922
cleaned_long_ET_0304_V6_bin_84_strict_filtered_kept_contigs	ALIVE-ET-0304-V6-S	ERS23845433	ERP163922
cleaned_long_ET_0701_V0_bin_36_strict_filtered_kept_contigs	ALIVE-ET-0701-V0-S	ERS23845181	ERP163922
cleaned_long_ET_0207_V6_bin_43_strict_filtered_kept_contigs	ALIVE-ET-0207-V6-S	ERS23845288	ERP163922
cleaned_long_ET_0212_V6_bin_34_orgin_filtered_kept_contigs	ALIVE-ET-0212-V6-S	ERS23845292	ERP163922
cleaned_long_ET_0208_V6_bin_26_strict_filtered_kept_contigs	ALIVE-ET-0208-V6-S	ERS23845289	ERP163922
cleaned_long_ET_0211_V6_bin_37_permissive_filtered_kept_contigs	ALIVE-ET-0211-V6-S	ERS23845290	ERP163922
cleaned_long_ET_0212_V6_bin_15_orgin_filtered_kept_contigs	ALIVE-ET-0212-V6-S	ERS23845292	ERP163922
cleaned_long_ET_0212_V6_bin_17_orgin_filtered_kept_contigs	ALIVE-ET-0212-V6-S	ERS23845292	ERP163922
cleaned_long_ET_0212_V6_bin_30_orgin_filtered_kept_contigs	ALIVE-ET-0212-V6-S	ERS23845292	ERP163922
cleaned_long_ET_0304_V0_bin_8_orgin_filtered_kept_contigs	ALIVE-ET-0304-V0-S	ERS23845054	ERP163922
cleaned_long_ET_0212_V6_bin_71_strict_filtered_kept_contigs	ALIVE-ET-0212-V6-S	ERS23845292	ERP163922
cleaned_long_ET_0240_V0_bin_45_permissive_filtered_kept_contigs	ALIVE-ET-0240-V0-S	ERS23845015	ERP163922
cleaned_long_ET_0255_V0_bin_40_orgin_filtered_kept_contigs	ALIVE-ET-0255-V0-S	ERS23845021	ERP163922
cleaned_long_ET_0214_V0_bin_36_permissive_filtered_kept_contigs	ALIVE-ET-0214-V0-S	ERS23845006	ERP163922
cleaned_long_ET_0217_V0_bin_34_orgin_filtered_kept_contigs	ALIVE-ET-0217-V0-S	ERS23845007	ERP163922
cleaned_long_ET_0260_V6_bin_57_orgin_filtered_kept_contigs	ALIVE-ET-0260-V6-S	ERS23845309	ERP163922
cleaned_long_ET_0217_V6_bin_101_strict_filtered_kept_contigs	ALIVE-ET-0217-V6-S	ERS23845293	ERP163922
cleaned_long_ET_0217_V6_bin_11_permissive_filtered_kept_contigs	ALIVE-ET-0217-V6-S	ERS23845293	ERP163922
cleaned_long_ET_0217_V6_bin_27_strict_filtered_kept_contigs	ALIVE-ET-0217-V6-S	ERS23845293	ERP163922
cleaned_long_ET_0217_V6_bin_74_orgin_filtered_kept_contigs	ALIVE-ET-0217-V6-S	ERS23845293	ERP163922
cleaned_long_ET_0293_V0_bin_46_orgin_filtered_kept_contigs	ALIVE-ET-0293-V0-S	ERS23845037	ERP163922
cleaned_long_ET_0307_V0_bin_13_strict_filtered_kept_contigs	ALIVE-ET-0307-V0-S	ERS23845056	ERP163922
cleaned_long_ET_0318_V0_bin_39_orgin_filtered_kept_contigs	ALIVE-ET-0318-V0-S	ERS23845064	ERP163922
cleaned_long_ET_0217_V6_bin_8_strict_filtered_kept_contigs	ALIVE-ET-0217-V6-S	ERS23845293	ERP163922
cleaned_long_ET_0225_V6_bin_42_permissive_filtered_kept_contigs	ALIVE-ET-0225-V6-S	ERS23845297	ERP163922
cleaned_long_ET_0240_V0_bin_12_permissive_filtered_kept_contigs	ALIVE-ET-0240-V0-S	ERS23845015	ERP163922
cleaned_long_ET_0255_V0_bin_66_permissive_filtered_kept_contigs	ALIVE-ET-0255-V0-S	ERS23845021	ERP163922
cleaned_long_ET_0277_V0_bin_22_permissive_filtered_kept_contigs	ALIVE-ET-0277-V0-S	ERS23845030	ERP163922
cleaned_long_ET_0277_V6_bin_6_strict_filtered_kept_contigs	ALIVE-ET-0277-V6-S	ERS23845318	ERP163922
cleaned_long_ET_0380_V6_bin_36_orgin_filtered_kept_contigs	ALIVE-ET-0380-V6-S	ERS23845349	ERP163922
cleaned_long_ET_0240_V0_bin_66_permissive_filtered_kept_contigs	ALIVE-ET-0240-V0-S	ERS23845015	ERP163922
cleaned_long_ET_0255_V0_bin_9_orgin_filtered_kept_contigs	ALIVE-ET-0255-V0-S	ERS23845021	ERP163922
cleaned_long_ET_0312_V0_bin_43_strict_filtered_kept_contigs	ALIVE-ET-0312-V0-S	ERS23845060	ERP163922
cleaned_long_ET_0555_V6_bin_33_strict_filtered_kept_contigs	ALIVE-ET-0555-V6-S	ERS23845462	ERP163922
cleaned_long_ET_0245_V6_bin_25_strict_filtered_kept_contigs	ALIVE-ET-0245-V6-S	ERS23845303	ERP163922
cleaned_long_ET_0245_V6_bin_34_orgin_filtered_kept_contigs	ALIVE-ET-0245-V6-S	ERS23845303	ERP163922
cleaned_long_ET_0249_V6_bin_3_permissive_filtered_kept_contigs	ALIVE-ET-0249-V6-S	ERS23845305	ERP163922
cleaned_long_ET_0253_V0_bin_5_permissive_filtered_kept_contigs	ALIVE-ET-0253-V0-S	ERS23845044	ERP163922
cleaned_long_ET_0253_V6_bin_73_permissive_filtered_kept_contigs	ALIVE-ET-0253-V6-S	ERS23845332	ERP163922
cleaned_long_ET_0258_V0_bin_67_strict_filtered_kept_contigs	ALIVE-ET-0258-V0-S	ERS23845020	ERP163922
cleaned_long_ET_0283_V0_bin_22_orgin_filtered_kept_contigs	ALIVE-ET-0283-V0-S	ERS23845035	ERP163922
cleaned_long_ET_0289_V0_bin_4_orgin_filtered_kept_contigs	ALIVE-ET-0289-V0-S	ERS23845034	ERP163922
cleaned_long_ET_0308_V0_bin_59_permissive_filtered_kept_contigs	ALIVE-ET-0308-V0-S	ERS23845057	ERP163922
cleaned_long_ET_0448_V6_bin_60_orgin_filtered_kept_contigs	ALIVE-ET-0448-V6-S	ERS23845397	ERP163922
cleaned_long_ET_0258_V6_bin_36_permissive_filtered_kept_contigs	ALIVE-ET-0258-V6-S	ERS23845307	ERP163922
cleaned_long_ET_0701_V0_bin_46_strict_filtered_kept_contigs	ALIVE-ET-0701-V0-S	ERS23845181	ERP163922
cleaned_long_ET_0261_V0_bin_59_orgin_filtered_kept_contigs	ALIVE-ET-0261-V0-S	ERS23845023	ERP163922
cleaned_long_ET_0326_V0_bin_63_strict_filtered_kept_contigs	ALIVE-ET-0326-V0-S	ERS23845069	ERP163922
cleaned_long_ET_0261_V0_bin_65_strict_filtered_kept_contigs	ALIVE-ET-0261-V0-S	ERS23845023	ERP163922
cleaned_long_ET_0261_V0_bin_6_orgin_filtered_kept_contigs	ALIVE-ET-0261-V0-S	ERS23845023	ERP163922
cleaned_long_ET_0261_V6_bin_56_orgin_filtered_kept_contigs	ALIVE-ET-0261-V6-S	ERS23845310	ERP163922
cleaned_long_ET_0261_V6_bin_30_strict_filtered_kept_contigs	ALIVE-ET-0261-V6-S	ERS23845310	ERP163922
cleaned_long_ET_0317_V0_bin_23_orgin_filtered_kept_contigs	ALIVE-ET-0317-V0-S	ERS23845062	ERP163922
cleaned_long_ET_0261_V6_bin_42_orgin_filtered_kept_contigs	ALIVE-ET-0261-V6-S	ERS23845310	ERP163922
cleaned_long_ET_0261_V6_bin_65_permissive_filtered_kept_contigs	ALIVE-ET-0261-V6-S	ERS23845310	ERP163922
cleaned_long_ET_0263_V6_bin_44_orgin_filtered_kept_contigs	ALIVE-ET-0263-V6-S	ERS23845331	ERP163922
cleaned_long_ET_0454_V6_bin_75_permissive_filtered_kept_contigs	ALIVE-ET-0454-V6-S	ERS23845401	ERP163922
cleaned_long_ET_0263_V6_bin_50_strict_filtered_kept_contigs	ALIVE-ET-0263-V6-S	ERS23845331	ERP163922
cleaned_long_ET_0263_V6_bin_62_permissive_filtered_kept_contigs	ALIVE-ET-0263-V6-S	ERS23845331	ERP163922
cleaned_long_ET_0263_V6_bin_71_permissive_filtered_kept_contigs	ALIVE-ET-0263-V6-S	ERS23845331	ERP163922
cleaned_long_ET_0468_V6_bin_70_strict_filtered_kept_contigs	ALIVE-ET-0468-V6-S	ERS23845404	ERP163922
cleaned_long_ET_0266_V0_bin_35_strict_filtered_kept_contigs	ALIVE-ET-0266-V0-S	ERS23845027	ERP163922
cleaned_long_ET_0267_V6_bin_44_permissive_filtered_kept_contigs	ALIVE-ET-0267-V6-S	ERS23845430	ERP163922
cleaned_long_ET_285_V0_bin_17_orgin_filtered_kept_contigs	ALIVE-ET-285-V0-S	ERS23845033	ERP163922
cleaned_long_ET_0267_V6_bin_47_orgin_filtered_kept_contigs	ALIVE-ET-0267-V6-S	ERS23845430	ERP163922
cleaned_long_ET_0345_V0_bin_66_permissive_filtered_kept_contigs	ALIVE-ET-0345-V0-S	ERS23845114	ERP163922
cleaned_long_ET_0270_V6_bin_32_strict_filtered_kept_contigs	ALIVE-ET-0270-V6-S	ERS23845314	ERP163922
cleaned_long_ET_0270_V6_bin_60_orgin_filtered_kept_contigs	ALIVE-ET-0270-V6-S	ERS23845314	ERP163922
cleaned_long_ET_0275_V0_bin_35_orgin_filtered_kept_contigs	ALIVE-ET-0275-V0-S	ERS23845028	ERP163922
cleaned_long_ET_0317_V6_bin_16_permissive_filtered_kept_contigs	ALIVE-ET-0317-V6-S	ERS23845444	ERP163922
cleaned_long_ET_0384_V6_bin_6_orgin_filtered_kept_contigs	ALIVE-ET-0384-V6-S	ERS23845352	ERP163922
cleaned_long_ET_0411_V6_bin_10_strict_filtered_kept_contigs	ALIVE-ET-0411-V6-S	ERS23845379	ERP163922
cleaned_long_ET_0477_V0_bin_40_permissive_filtered_kept_contigs	ALIVE-ET-0477-V0-S	ERS23845152	ERP163922
cleaned_long_ET_0555_V6_bin_57_orgin_filtered_kept_contigs	ALIVE-ET-0555-V6-S	ERS23845462	ERP163922
cleaned_long_ET_0275_V6_bin_18_strict_filtered_kept_contigs	ALIVE-ET-0275-V6-S	ERS23845315	ERP163922
cleaned_long_ET_0278_V6_bin_16_orgin_filtered_kept_contigs	ALIVE-ET-0278-V6-S	ERS23845426	ERP163922
cleaned_long_ET_0282_V6_bin_34_permissive_filtered_kept_contigs	ALIVE-ET-0282-V6-S	ERS23845316	ERP163922
cleaned_long_ET_0282_V6_bin_82_strict_filtered_kept_contigs	ALIVE-ET-0282-V6-S	ERS23845316	ERP163922
cleaned_long_ET_0302_V6_bin_16_permissive_filtered_kept_contigs	ALIVE-ET-0302-V6-S	ERS23845359	ERP163922
cleaned_long_ET_0282_V6_bin_96_strict_filtered_kept_contigs	ALIVE-ET-0282-V6-S	ERS23845316	ERP163922
cleaned_long_ET_0304_V0_bin_7_orgin_filtered_kept_contigs	ALIVE-ET-0304-V0-S	ERS23845054	ERP163922
cleaned_long_ET_0283_V6_bin_14_orgin_filtered_kept_contigs	ALIVE-ET-0283-V6-S	ERS23845317	ERP163922
cleaned_long_ET_0289_V0_bin_14_orgin_filtered_kept_contigs	ALIVE-ET-0289-V0-S	ERS23845034	ERP163922
cleaned_long_ET_0290_V6_bin_25_orgin_filtered_kept_contigs	ALIVE-ET-0290-V6-S	ERS23845322	ERP163922
cleaned_long_ET_0300_V0_bin_23_strict_filtered_kept_contigs	ALIVE-ET-0300-V0-S	ERS23845086	ERP163922
cleaned_long_ET_0327_V0_bin_47_strict_filtered_kept_contigs	ALIVE-ET-0327-V0-S	ERS23845070	ERP163922
cleaned_long_ET_0708_V0_bin_20_strict_filtered_kept_contigs	ALIVE-ET-0708-V0-S	ERS23845179	ERP163922
cleaned_long_ET_0300_V0_bin_30_orgin_filtered_kept_contigs	ALIVE-ET-0300-V0-S	ERS23845086	ERP163922
cleaned_long_ET_0393_V6_bin_33_orgin_filtered_kept_contigs	ALIVE-ET-0393-V6-S	ERS23845356	ERP163922
cleaned_long_ET_0304_V0_bin_10_permissive_filtered_kept_contigs	ALIVE-ET-0304-V0-S	ERS23845054	ERP163922
cleaned_long_ET_0304_V0_bin_18_permissive_filtered_kept_contigs	ALIVE-ET-0304-V0-S	ERS23845054	ERP163922
cleaned_long_ET_0304_V6_bin_53_orgin_filtered_kept_contigs	ALIVE-ET-0304-V6-S	ERS23845433	ERP163922
cleaned_long_ET_0355_V0_bin_40_orgin_filtered_kept_contigs	ALIVE-ET-0355-V0-S	ERS23845084	ERP163922
cleaned_long_ET_0304_V0_bin_1_orgin_filtered_kept_contigs	ALIVE-ET-0304-V0-S	ERS23845054	ERP163922
cleaned_long_ET_0304_V0_bin_51_permissive_filtered_kept_contigs	ALIVE-ET-0304-V0-S	ERS23845054	ERP163922
cleaned_long_ET_0304_V0_bin_52_orgin_filtered_kept_contigs	ALIVE-ET-0304-V0-S	ERS23845054	ERP163922
cleaned_long_ET_0304_V0_bin_62_orgin_filtered_kept_contigs	ALIVE-ET-0304-V0-S	ERS23845054	ERP163922
cleaned_long_ET_0304_V6_bin_94_permissive_filtered_kept_contigs	ALIVE-ET-0304-V6-S	ERS23845433	ERP163922
cleaned_long_ET_0304_V6_bin_21_orgin_filtered_kept_contigs	ALIVE-ET-0304-V6-S	ERS23845433	ERP163922
cleaned_long_ET_0708_V6_bin_55_orgin_filtered_kept_contigs	ALIVE-ET-0708-V6-S	ERS23845469	ERP163922
cleaned_long_ET_0307_V0_bin_35_orgin_filtered_kept_contigs	ALIVE-ET-0307-V0-S	ERS23845056	ERP163922
cleaned_long_ET_0308_V0_bin_30_strict_filtered_kept_contigs	ALIVE-ET-0308-V0-S	ERS23845057	ERP163922
cleaned_long_ET_0308_V0_bin_22_orgin_filtered_kept_contigs	ALIVE-ET-0308-V0-S	ERS23845057	ERP163922
cleaned_long_ET_0308_V6_bin_54_orgin_filtered_kept_contigs	ALIVE-ET-0308-V6-S	ERS23845436	ERP163922
cleaned_long_ET_0326_V6_bin_15_permissive_filtered_kept_contigs	ALIVE-ET-0326-V6-S	ERS23845449	ERP163922
cleaned_long_ET_0426_V0_bin_39_permissive_filtered_kept_contigs	ALIVE-ET-0426-V0-S	ERS23845132	ERP163922
cleaned_long_ET_0310_V0_bin_33_strict_filtered_kept_contigs	ALIVE-ET-0310-V0-S	ERS23845058	ERP163922
cleaned_long_ET_0312_V0_bin_64_orgin_filtered_kept_contigs	ALIVE-ET-0312-V0-S	ERS23845060	ERP163922
cleaned_long_ET_0312_V0_bin_87_orgin_filtered_kept_contigs	ALIVE-ET-0312-V0-S	ERS23845060	ERP163922
cleaned_long_ET_0346_V0_bin_36_orgin_filtered_kept_contigs	ALIVE-ET-0346-V0-S	ERS23845120	ERP163922
cleaned_long_ET_0316_V6_bin_32_strict_filtered_kept_contigs	ALIVE-ET-0316-V6-S	ERS23845442	ERP163922
cleaned_long_ET_0385_V6_bin_63_strict_filtered_kept_contigs	ALIVE-ET-0385-V6-S	ERS23845377	ERP163922
cleaned_long_ET_0317_V6_bin_2_strict_filtered_kept_contigs	ALIVE-ET-0317-V6-S	ERS23845444	ERP163922
cleaned_long_ET_0317_V6_bin_38_strict_filtered_kept_contigs	ALIVE-ET-0317-V6-S	ERS23845444	ERP163922
cleaned_long_ET_0317_V6_bin_51_orgin_filtered_kept_contigs	ALIVE-ET-0317-V6-S	ERS23845444	ERP163922
cleaned_long_ET_0318_V6_bin_16_strict_filtered_kept_contigs	ALIVE-ET-0318-V6-S	ERS23845445	ERP163922
cleaned_long_ET_0321_V6_bin_54_strict_filtered_kept_contigs	ALIVE-ET-0321-V6-S	ERS23845446	ERP163922
cleaned_long_ET_0323_V0_bin_19_strict_filtered_kept_contigs	ALIVE-ET-0323-V0-S	ERS23845067	ERP163922
cleaned_long_ET_0326_V0_bin_55_strict_filtered_kept_contigs	ALIVE-ET-0326-V0-S	ERS23845069	ERP163922
cleaned_long_ET_0326_V6_bin_24_permissive_filtered_kept_contigs	ALIVE-ET-0326-V6-S	ERS23845449	ERP163922
cleaned_long_ET_0463_V6_bin_25_strict_filtered_kept_contigs	ALIVE-ET-0463-V6-S	ERS23845403	ERP163922
cleaned_long_ET_0323_V0_bin_3_permissive_filtered_kept_contigs	ALIVE-ET-0323-V0-S	ERS23845067	ERP163922
cleaned_long_ET_0324_V0_bin_76_permissive_filtered_kept_contigs	ALIVE-ET-0324-V0-S	ERS23845068	ERP163922
cleaned_long_ET_0324_V0_bin_96_orgin_filtered_kept_contigs	ALIVE-ET-0324-V0-S	ERS23845068	ERP163922
cleaned_long_ET_0326_V0_bin_14_permissive_filtered_kept_contigs	ALIVE-ET-0326-V0-S	ERS23845069	ERP163922
cleaned_long_ET_0326_V0_bin_15_permissive_filtered_kept_contigs	ALIVE-ET-0326-V0-S	ERS23845069	ERP163922
cleaned_long_ET_0326_V0_bin_37_strict_filtered_kept_contigs	ALIVE-ET-0326-V0-S	ERS23845069	ERP163922
cleaned_long_ET_0326_V0_bin_61_strict_filtered_kept_contigs	ALIVE-ET-0326-V0-S	ERS23845069	ERP163922
cleaned_long_ET_0326_V6_bin_88_orgin_filtered_kept_contigs	ALIVE-ET-0326-V6-S	ERS23845449	ERP163922
cleaned_long_ET_0327_V6_bin_84_orgin_filtered_kept_contigs	ALIVE-ET-0327-V6-S	ERS23845450	ERP163922
cleaned_long_ET_0337_V0_bin_29_permissive_filtered_kept_contigs	ALIVE-ET-0337-V0-S	ERS23845077	ERP163922
cleaned_long_ET_0337_V6_bin_90_orgin_filtered_kept_contigs	ALIVE-ET-0337-V6-S	ERS23845457	ERP163922
cleaned_long_ET_0338_V6_bin_29_permissive_filtered_kept_contigs	ALIVE-ET-0338-V6-S	ERS23845363	ERP163922
cleaned_long_ET_0338_V6_bin_42_permissive_filtered_kept_contigs	ALIVE-ET-0338-V6-S	ERS23845363	ERP163922
cleaned_long_ET_0701_V0_bin_27_orgin_filtered_kept_contigs	ALIVE-ET-0701-V0-S	ERS23845181	ERP163922
cleaned_long_ET_0338_V6_bin_69_permissive_filtered_kept_contigs	ALIVE-ET-0338-V6-S	ERS23845363	ERP163922
cleaned_long_ET_0427_V6_bin_48_permissive_filtered_kept_contigs	ALIVE-ET-0427-V6-S	ERS23845386	ERP163922
cleaned_long_ET_0481_V6_bin_37_strict_filtered_kept_contigs	ALIVE-ET-0481-V6-S	ERS23845409	ERP163922
cleaned_long_ET_0338_V6_bin_75_strict_filtered_kept_contigs	ALIVE-ET-0338-V6-S	ERS23845363	ERP163922
cleaned_long_ET_0339_V0_bin_10_orgin_filtered_kept_contigs	ALIVE-ET-0339-V0-S	ERS23845078	ERP163922
cleaned_long_ET_0342_V6_bin_35_permissive_filtered_kept_contigs	ALIVE-ET-0342-V6-S	ERS23845366	ERP163922
cleaned_long_ET_0342_V6_bin_56_strict_filtered_kept_contigs	ALIVE-ET-0342-V6-S	ERS23845366	ERP163922
cleaned_long_ET_0342_V6_bin_7_strict_filtered_kept_contigs	ALIVE-ET-0342-V6-S	ERS23845366	ERP163922
cleaned_long_ET_0370_V0_bin_24_strict_filtered_kept_contigs	ALIVE-ET-0370-V0-S	ERS23845091	ERP163922
cleaned_long_ET_0709_V0_bin_14_orgin_filtered_kept_contigs	ALIVE-ET-0709-V0-S	ERS23845180	ERP163922
cleaned_long_ET_0709_V6_bin_38_orgin_filtered_kept_contigs	ALIVE-ET-0709-V6-S	ERS23845467	ERP163922
cleaned_long_ET_0342_V6_bin_8_permissive_filtered_kept_contigs	ALIVE-ET-0342-V6-S	ERS23845366	ERP163922
cleaned_long_ET_0345_V0_bin_1_permissive_filtered_kept_contigs	ALIVE-ET-0345-V0-S	ERS23845114	ERP163922
cleaned_long_ET_0345_V0_bin_27_orgin_filtered_kept_contigs	ALIVE-ET-0345-V0-S	ERS23845114	ERP163922
cleaned_long_ET_0346_V0_bin_77_strict_filtered_kept_contigs	ALIVE-ET-0346-V0-S	ERS23845120	ERP163922
cleaned_long_ET_0346_V6_bin_87_strict_filtered_kept_contigs	ALIVE-ET-0346-V6-S	ERS23845374	ERP163922
cleaned_long_ET_0346_V6_bin_72_strict_filtered_kept_contigs	ALIVE-ET-0346-V6-S	ERS23845374	ERP163922
cleaned_long_ET_0437_V6_bin_22_orgin_filtered_kept_contigs	ALIVE-ET-0437-V6-S	ERS23845394	ERP163922
cleaned_long_ET_0350_V0_bin_12_strict_filtered_kept_contigs	ALIVE-ET-0350-V0-S	ERS23845083	ERP163922
cleaned_long_ET_0350_V0_bin_67_permissive_filtered_kept_contigs	ALIVE-ET-0350-V0-S	ERS23845083	ERP163922
cleaned_long_ET_0353_V6_bin_29_permissive_filtered_kept_contigs	ALIVE-ET-0353-V6-S	ERS23845375	ERP163922
cleaned_long_ET_0357_V0_bin_50_permissive_filtered_kept_contigs	ALIVE-ET-0357-V0-S	ERS23845085	ERP163922
cleaned_long_ET_0357_V6_bin_53_orgin_filtered_kept_contigs	ALIVE-ET-0357-V6-S	ERS23845337	ERP163922
cleaned_long_ET_0357_V6_bin_7_permissive_filtered_kept_contigs	ALIVE-ET-0357-V6-S	ERS23845337	ERP163922
cleaned_long_ET_0360_V0_bin_65_permissive_filtered_kept_contigs	ALIVE-ET-0360-V0-S	ERS23845122	ERP163922
cleaned_long_ET_0360_V6_bin_1_strict_filtered_kept_contigs	ALIVE-ET-0360-V6-S	ERS23845376	ERP163922
cleaned_long_ET_0363_V6_bin_7_orgin_filtered_kept_contigs	ALIVE-ET-0363-V6-S	ERS23845340	ERP163922
cleaned_long_ET_0378_V0_bin_5_orgin_filtered_kept_contigs	ALIVE-ET-0378-V0-S	ERS23845093	ERP163922
cleaned_long_ET_0489_V6_bin_8_strict_filtered_kept_contigs	ALIVE-ET-0489-V6-S	ERS23845413	ERP163922
cleaned_long_ET_0511_V6_bin_46_permissive_filtered_kept_contigs	ALIVE-ET-0511-V6-S	ERS23845423	ERP163922
cleaned_long_ET_0757_V6_bin_30_orgin_filtered_kept_contigs	ALIVE-ET-0757-V6-S	ERS23845471	ERP163922
cleaned_long_ET_0369_V0_bin_1_orgin_filtered_kept_contigs	ALIVE-ET-0369-V0-S	ERS23845090	ERP163922
cleaned_long_ET_0378_V0_bin_4_permissive_filtered_kept_contigs	ALIVE-ET-0378-V0-S	ERS23845093	ERP163922
cleaned_long_ET_0381_V6_bin_37_orgin_filtered_kept_contigs	ALIVE-ET-0381-V6-S	ERS23845350	ERP163922
cleaned_long_ET_0384_V6_bin_67_strict_filtered_kept_contigs	ALIVE-ET-0384-V6-S	ERS23845352	ERP163922
cleaned_long_ET_0479_V0_bin_34_strict_filtered_kept_contigs	ALIVE-ET-0479-V0-S	ERS23845153	ERP163922
cleaned_long_ET_0385_V0_bin_15_orgin_filtered_kept_contigs	ALIVE-ET-0385-V0-S	ERS23845123	ERP163922
cleaned_long_ET_0385_V0_bin_19_strict_filtered_kept_contigs	ALIVE-ET-0385-V0-S	ERS23845123	ERP163922
cleaned_long_ET_0385_V0_bin_48_orgin_filtered_kept_contigs	ALIVE-ET-0385-V0-S	ERS23845123	ERP163922
cleaned_long_ET_0393_V0_bin_27_orgin_filtered_kept_contigs	ALIVE-ET-0393-V0-S	ERS23845104	ERP163922
cleaned_long_ET_0393_V6_bin_47_orgin_filtered_kept_contigs	ALIVE-ET-0393-V6-S	ERS23845356	ERP163922
cleaned_long_ET_0393_V6_bin_24_strict_filtered_kept_contigs	ALIVE-ET-0393-V6-S	ERS23845356	ERP163922
cleaned_long_ET_0409_V6_bin_11_orgin_filtered_kept_contigs	ALIVE-ET-0409-V6-S	ERS23845378	ERP163922
cleaned_long_ET_0411_V0_bin_2_strict_filtered_kept_contigs	ALIVE-ET-0411-V0-S	ERS23845126	ERP163922
cleaned_long_ET_0411_V0_bin_80_orgin_filtered_kept_contigs	ALIVE-ET-0411-V0-S	ERS23845126	ERP163922
cleaned_long_ET_0411_V6_bin_46_strict_filtered_kept_contigs	ALIVE-ET-0411-V6-S	ERS23845379	ERP163922
cleaned_long_ET_0411_V6_bin_4_strict_filtered_kept_contigs	ALIVE-ET-0411-V6-S	ERS23845379	ERP163922
cleaned_long_ET_0411_V6_bin_57_orgin_filtered_kept_contigs	ALIVE-ET-0411-V6-S	ERS23845379	ERP163922
cleaned_long_ET_0414_V6_bin_21_orgin_filtered_kept_contigs	ALIVE-ET-0414-V6-S	ERS23845380	ERP163922
cleaned_long_ET_0424_V0_bin_40_orgin_filtered_kept_contigs	ALIVE-ET-0424-V0-S	ERS23845131	ERP163922
cleaned_long_ET_0424_V6_bin_59_strict_filtered_kept_contigs	ALIVE-ET-0424-V6-S	ERS23845384	ERP163922
cleaned_long_ET_0427_V6_bin_45_strict_filtered_kept_contigs	ALIVE-ET-0427-V6-S	ERS23845386	ERP163922
cleaned_long_ET_0427_V6_bin_64_strict_filtered_kept_contigs	ALIVE-ET-0427-V6-S	ERS23845386	ERP163922
cleaned_long_ET_0427_V6_bin_67_permissive_filtered_kept_contigs	ALIVE-ET-0427-V6-S	ERS23845386	ERP163922
cleaned_long_ET_0427_V6_bin_68_strict_filtered_kept_contigs	ALIVE-ET-0427-V6-S	ERS23845386	ERP163922
cleaned_long_ET_0448_V6_bin_5_strict_filtered_kept_contigs	ALIVE-ET-0448-V6-S	ERS23845397	ERP163922
cleaned_long_ET_0449_V0_bin_41_orgin_filtered_kept_contigs	ALIVE-ET-0449-V0-S	ERS23845173	ERP163922
cleaned_long_ET_0449_V0_bin_6_orgin_filtered_kept_contigs	ALIVE-ET-0449-V0-S	ERS23845173	ERP163922
cleaned_long_ET_0449_V6_bin_22_strict_filtered_kept_contigs	ALIVE-ET-0449-V6-S	ERS23845459	ERP163922
cleaned_long_ET_0457_V6_bin_51_orgin_filtered_kept_contigs	ALIVE-ET-0457-V6-S	ERS23845402	ERP163922
cleaned_long_ET_0463_V0_bin_1_strict_filtered_kept_contigs	ALIVE-ET-0463-V0-S	ERS23845149	ERP163922
cleaned_long_ET_0463_V6_bin_61_permissive_filtered_kept_contigs	ALIVE-ET-0463-V6-S	ERS23845403	ERP163922
cleaned_long_ET_0477_V0_bin_42_strict_filtered_kept_contigs	ALIVE-ET-0477-V0-S	ERS23845152	ERP163922
cleaned_long_ET_0478_V0_bin_55_orgin_filtered_kept_contigs	ALIVE-ET-0478-V0-S	ERS23845151	ERP163922
cleaned_long_ET_0478_V6_bin_74_orgin_filtered_kept_contigs	ALIVE-ET-0478-V6-S	ERS23845406	ERP163922
cleaned_long_ET_0484_V6_bin_32_orgin_filtered_kept_contigs	ALIVE-ET-0484-V6-S	ERS23845412	ERP163922
cleaned_long_ET_0492_V0_bin_39_orgin_filtered_kept_contigs	ALIVE-ET-0492-V0-S	ERS23845162	ERP163922
cleaned_long_ET_0492_V0_bin_5_strict_filtered_kept_contigs	ALIVE-ET-0492-V0-S	ERS23845162	ERP163922
cleaned_long_ET_0492_V6_bin_23_orgin_filtered_kept_contigs	ALIVE-ET-0492-V6-S	ERS23845416	ERP163922
cleaned_long_ET_0497_V0_bin_28_orgin_filtered_kept_contigs	ALIVE-ET-0497-V0-S	ERS23845164	ERP163922
cleaned_long_ET_0497_V0_bin_34_orgin_filtered_kept_contigs	ALIVE-ET-0497-V0-S	ERS23845164	ERP163922
cleaned_long_ET_0511_V0_bin_22_strict_filtered_kept_contigs	ALIVE-ET-0511-V0-S	ERS23845170	ERP163922
cleaned_long_ET_0504_V0_bin_24_orgin_filtered_kept_contigs	ALIVE-ET-0504-V0-S	ERS23845167	ERP163922
cleaned_long_ET_0505_V0_bin_31_strict_filtered_kept_contigs	ALIVE-ET-0505-V0-S	ERS23845168	ERP163922
cleaned_long_ET_0580_V0_bin_23_strict_filtered_kept_contigs	ALIVE-ET-0580-V0-S	ERS23845176	ERP163922
cleaned_long_ET_0679_V0_bin_19_orgin_filtered_kept_contigs	ALIVE-ET-0679-V0-S	ERS23845178	ERP163922
cleaned_long_ET_0701_V0_bin_11_strict_filtered_kept_contigs	ALIVE-ET-0701-V0-S	ERS23845181	ERP163922
cleaned_long_ET_0701_V0_bin_19_orgin_filtered_kept_contigs	ALIVE-ET-0701-V0-S	ERS23845181	ERP163922
cleaned_long_ET_0701_V0_bin_25_strict_filtered_kept_contigs	ALIVE-ET-0701-V0-S	ERS23845181	ERP163922
cleaned_long_ET_0701_V0_bin_64_orgin_filtered_kept_contigs	ALIVE-ET-0701-V0-S	ERS23845181	ERP163922
cleaned_long_ET_0701_V0_bin_71_orgin_filtered_kept_contigs	ALIVE-ET-0701-V0-S	ERS23845181	ERP163922
cleaned_long_ET_0701_V6_bin_2_strict_filtered_kept_contigs	ALIVE-ET-0701-V6-S	ERS23845465	ERP163922
cleaned_long_ET_0701_V6_bin_51_orgin_filtered_kept_contigs	ALIVE-ET-0701-V6-S	ERS23845465	ERP163922
cleaned_long_ET_0708_V0_bin_1_permissive_filtered_kept_contigs	ALIVE-ET-0708-V0-S	ERS23845179	ERP163922
cleaned_long_ET_0708_V0_bin_5_orgin_filtered_kept_contigs	ALIVE-ET-0708-V0-S	ERS23845179	ERP163922
cleaned_long_ET_0709_V0_bin_1_permissive_filtered_kept_contigs	ALIVE-ET-0709-V0-S	ERS23845180	ERP163922
cleaned_long_ET_0709_V6_bin_22_orgin_filtered_kept_contigs	ALIVE-ET-0709-V6-S	ERS23845467	ERP163922
cleaned_long_ET_0711_V6_bin_52_orgin_filtered_kept_contigs	ALIVE-ET-0711-V6-S	ERS23845466	ERP163922
cleaned_long_ET_0760_V0_bin_21_orgin_filtered_kept_contigs	ALIVE-ET-0760-V0-S	ERS23845184	ERP163922
cleaned_long_ET_284_V6_bin_8_strict_filtered_kept_contigs	ALIVE-ET-284-V6-S	ERS23845319	ERP163922
cleaned_long_ET_285_V6_bin_55_permissive_filtered_kept_contigs	ALIVE-ET-285-V6-S	ERS23845320	ERP163922
cleaned_long_ET_285_V6_bin_71_permissive_filtered_kept_contigs	ALIVE-ET-285-V6-S	ERS23845320	ERP163922
cleaned_long_ET_285_V6_bin_74_orgin_filtered_kept_contigs	ALIVE-ET-285-V6-S	ERS23845320	ERP163922

### Sheet: Table S14 MAG_to_representative
MAG_ID	Representative_MAG_ID_095	is_representative
cleaned_long_1761247_bin_10_orgin_filtered_kept_contigs	cleaned_long_1761247_bin_10_orgin_filtered_kept_contigs	TRUE
cleaned_long_1761247_bin_12_permissive_filtered_kept_contigs	cleaned_long_2031674.7_bin_12_strict_filtered_kept_contigs	FALSE
cleaned_long_2030945.9_bin_45_strict_filtered_kept_contigs	cleaned_long_2031674.7_bin_12_strict_filtered_kept_contigs	FALSE
cleaned_long_2030994.7_bin_66_strict_filtered_kept_contigs	cleaned_long_2031674.7_bin_12_strict_filtered_kept_contigs	FALSE
cleaned_long_2031286.2_bin_13_orgin_filtered_kept_contigs	cleaned_long_2031674.7_bin_12_strict_filtered_kept_contigs	FALSE
cleaned_long_2031359.3_bin_22_strict_filtered_kept_contigs	cleaned_long_2031674.7_bin_12_strict_filtered_kept_contigs	FALSE
cleaned_long_2031674.7_bin_12_strict_filtered_kept_contigs	cleaned_long_2031674.7_bin_12_strict_filtered_kept_contigs	TRUE
cleaned_long_2079086.8_bin_10_strict_filtered_kept_contigs	cleaned_long_2031674.7_bin_12_strict_filtered_kept_contigs	FALSE
cleaned_long_ET_0128_V6_bin_31_orgin_filtered_kept_contigs	cleaned_long_2031674.7_bin_12_strict_filtered_kept_contigs	FALSE
cleaned_long_ET_0385_V0_bin_3_strict_filtered_kept_contigs	cleaned_long_2031674.7_bin_12_strict_filtered_kept_contigs	FALSE
cleaned_long_ET_0416_V6_bin_10_orgin_filtered_kept_contigs	cleaned_long_2031674.7_bin_12_strict_filtered_kept_contigs	FALSE
cleaned_long_1761247_bin_13_orgin_filtered_kept_contigs	cleaned_long_ET_0313_V6_bin_34_orgin_filtered_kept_contigs	FALSE
cleaned_long_1761254.8_bin_22_orgin_filtered_kept_contigs	cleaned_long_ET_0313_V6_bin_34_orgin_filtered_kept_contigs	FALSE
cleaned_long_2030823_bin_36_permissive_filtered_kept_contigs	cleaned_long_ET_0313_V6_bin_34_orgin_filtered_kept_contigs	FALSE
cleaned_long_2030910.7_bin_53_strict_filtered_kept_contigs	cleaned_long_ET_0313_V6_bin_34_orgin_filtered_kept_contigs	FALSE
cleaned_long_2030939.8_bin_75_strict_filtered_kept_contigs	cleaned_long_2079087.5_bin_17_orgin_filtered_kept_contigs	FALSE
cleaned_long_2030982.4_bin_2_orgin_filtered_kept_contigs	cleaned_long_ET_0313_V6_bin_34_orgin_filtered_kept_contigs	FALSE
cleaned_long_2031043.1_bin_1_orgin_filtered_kept_contigs	cleaned_long_ET_0313_V6_bin_34_orgin_filtered_kept_contigs	FALSE
cleaned_long_2031132.2_bin_25_permissive_filtered_kept_contigs	cleaned_long_ET_0313_V6_bin_34_orgin_filtered_kept_contigs	FALSE
cleaned_long_2031139.1_bin_30_orgin_filtered_kept_contigs	cleaned_long_2079087.5_bin_17_orgin_filtered_kept_contigs	FALSE
cleaned_long_2031165_bin_19_permissive_filtered_kept_contigs	cleaned_long_ET_0313_V6_bin_34_orgin_filtered_kept_contigs	FALSE
cleaned_long_2031324.1_bin_41_strict_filtered_kept_contigs	cleaned_long_2079087.5_bin_17_orgin_filtered_kept_contigs	FALSE
cleaned_long_2031354.8_bin_6_permissive_filtered_kept_contigs	cleaned_long_ET_0313_V6_bin_34_orgin_filtered_kept_contigs	FALSE
cleaned_long_2031385.2_bin_7_strict_filtered_kept_contigs	cleaned_long_ET_0313_V6_bin_34_orgin_filtered_kept_contigs	FALSE
cleaned_long_2031431.6_bin_4_permissive_filtered_kept_contigs	cleaned_long_ET_0313_V6_bin_34_orgin_filtered_kept_contigs	FALSE
cleaned_long_2031641.9_bin_27_orgin_filtered_kept_contigs	cleaned_long_ET_0313_V6_bin_34_orgin_filtered_kept_contigs	FALSE
cleaned_long_2031704.1_bin_40_strict_filtered_kept_contigs	cleaned_long_ET_0313_V6_bin_34_orgin_filtered_kept_contigs	FALSE
cleaned_long_2031731.7_bin_27_permissive_filtered_kept_contigs	cleaned_long_2079087.5_bin_17_orgin_filtered_kept_contigs	FALSE
cleaned_long_2052908.6_bin_5_permissive_filtered_kept_contigs	cleaned_long_ET_0313_V6_bin_34_orgin_filtered_kept_contigs	FALSE
cleaned_long_2052916.1_bin_2_strict_filtered_kept_contigs	cleaned_long_ET_0313_V6_bin_34_orgin_filtered_kept_contigs	FALSE
cleaned_long_2053045.7_bin_10_permissive_filtered_kept_contigs	cleaned_long_ET_0313_V6_bin_34_orgin_filtered_kept_contigs	FALSE
cleaned_long_2053118.8_bin_60_orgin_filtered_kept_contigs	cleaned_long_ET_0313_V6_bin_34_orgin_filtered_kept_contigs	FALSE
cleaned_long_2053129.4_bin_29_permissive_filtered_kept_contigs	cleaned_long_ET_0313_V6_bin_34_orgin_filtered_kept_contigs	FALSE
cleaned_long_2053181.2_bin_32_orgin_filtered_kept_contigs	cleaned_long_ET_0313_V6_bin_34_orgin_filtered_kept_contigs	FALSE
cleaned_long_2053227.7_bin_28_permissive_filtered_kept_contigs	cleaned_long_ET_0313_V6_bin_34_orgin_filtered_kept_contigs	FALSE
cleaned_long_2053265.9_bin_8_permissive_filtered_kept_contigs	cleaned_long_ET_0313_V6_bin_34_orgin_filtered_kept_contigs	FALSE
cleaned_long_2053294.9_bin_34_permissive_filtered_kept_contigs	cleaned_long_ET_0313_V6_bin_34_orgin_filtered_kept_contigs	FALSE
cleaned_long_2053325_bin_23_strict_filtered_kept_contigs	cleaned_long_ET_0313_V6_bin_34_orgin_filtered_kept_contigs	FALSE
cleaned_long_2053371.7_bin_34_strict_filtered_kept_contigs	cleaned_long_ET_0313_V6_bin_34_orgin_filtered_kept_contigs	FALSE
cleaned_long_2078618.2_bin_32_orgin_filtered_kept_contigs	cleaned_long_ET_0313_V6_bin_34_orgin_filtered_kept_contigs	FALSE
cleaned_long_2078634.2_bin_4_orgin_filtered_kept_contigs	cleaned_long_ET_0313_V6_bin_34_orgin_filtered_kept_contigs	FALSE
cleaned_long_2078641_bin_18_strict_filtered_kept_contigs	cleaned_long_ET_0313_V6_bin_34_orgin_filtered_kept_contigs	FALSE
cleaned_long_2078682.3_bin_26_permissive_filtered_kept_contigs	cleaned_long_ET_0313_V6_bin_34_orgin_filtered_kept_contigs	FALSE
cleaned_long_2078705.9_bin_12_strict_filtered_kept_contigs	cleaned_long_ET_0313_V6_bin_34_orgin_filtered_kept_contigs	FALSE
cleaned_long_2078738.7_bin_66_orgin_filtered_kept_contigs	cleaned_long_ET_0313_V6_bin_34_orgin_filtered_kept_contigs	FALSE
cleaned_long_2078743.1_bin_7_orgin_filtered_kept_contigs	cleaned_long_ET_0313_V6_bin_34_orgin_filtered_kept_contigs	FALSE
cleaned_long_2078746.2_bin_27_orgin_filtered_kept_contigs	cleaned_long_ET_0313_V6_bin_34_orgin_filtered_kept_contigs	FALSE
cleaned_long_2078827.8_bin_20_strict_filtered_kept_contigs	cleaned_long_ET_0313_V6_bin_34_orgin_filtered_kept_contigs	FALSE
cleaned_long_2079054.7_bin_42_strict_filtered_kept_contigs	cleaned_long_ET_0313_V6_bin_34_orgin_filtered_kept_contigs	FALSE
cleaned_long_2079074.5_bin_7_strict_filtered_kept_contigs	cleaned_long_ET_0313_V6_bin_34_orgin_filtered_kept_contigs	FALSE
cleaned_long_2079087.5_bin_17_orgin_filtered_kept_contigs	cleaned_long_2079087.5_bin_17_orgin_filtered_kept_contigs	TRUE
cleaned_long_ET_0004_V0_bin_35_orgin_filtered_kept_contigs	cleaned_long_2079087.5_bin_17_orgin_filtered_kept_contigs	FALSE
cleaned_long_ET_0004_V6_bin_36_permissive_filtered_kept_contigs	cleaned_long_2079087.5_bin_17_orgin_filtered_kept_contigs	FALSE
cleaned_long_ET_0041_V6_bin_20_strict_filtered_kept_contigs	cleaned_long_ET_0313_V6_bin_34_orgin_filtered_kept_contigs	FALSE
cleaned_long_ET_0042_V6_bin_42_orgin_filtered_kept_contigs	cleaned_long_ET_0313_V6_bin_34_orgin_filtered_kept_contigs	FALSE
cleaned_long_ET_0046_V6_bin_54_orgin_filtered_kept_contigs	cleaned_long_ET_0313_V6_bin_34_orgin_filtered_kept_contigs	FALSE
cleaned_long_ET_0057_V0_bin_36_strict_filtered_kept_contigs	cleaned_long_ET_0313_V6_bin_34_orgin_filtered_kept_contigs	FALSE
cleaned_long_ET_0066_V0_bin_28_strict_filtered_kept_contigs	cleaned_long_ET_0313_V6_bin_34_orgin_filtered_kept_contigs	FALSE
cleaned_long_ET_0080_V0_bin_49_strict_filtered_kept_contigs	cleaned_long_ET_0313_V6_bin_34_orgin_filtered_kept_contigs	FALSE
cleaned_long_ET_0080_V6_bin_83_strict_filtered_kept_contigs	cleaned_long_ET_0313_V6_bin_34_orgin_filtered_kept_contigs	FALSE
cleaned_long_ET_0087_V6_bin_13_orgin_filtered_kept_contigs	cleaned_long_ET_0313_V6_bin_34_orgin_filtered_kept_contigs	FALSE
cleaned_long_ET_0092_V0_bin_100_orgin_filtered_kept_contigs	cleaned_long_ET_0313_V6_bin_34_orgin_filtered_kept_contigs	FALSE
cleaned_long_ET_0098_V0_bin_13_permissive_filtered_kept_contigs	cleaned_long_ET_0313_V6_bin_34_orgin_filtered_kept_contigs	FALSE
cleaned_long_ET_0099_V6_bin_36_permissive_filtered_kept_contigs	cleaned_long_ET_0313_V6_bin_34_orgin_filtered_kept_contigs	FALSE
cleaned_long_ET_0113_V6_bin_24_permissive_filtered_kept_contigs	cleaned_long_ET_0313_V6_bin_34_orgin_filtered_kept_contigs	FALSE
cleaned_long_ET_0114_V6_bin_15_permissive_filtered_kept_contigs	cleaned_long_ET_0313_V6_bin_34_orgin_filtered_kept_contigs	FALSE
cleaned_long_ET_0116_V0_bin_9_orgin_filtered_kept_contigs	cleaned_long_ET_0313_V6_bin_34_orgin_filtered_kept_contigs	FALSE
cleaned_long_ET_0125_V6_bin_1_orgin_filtered_kept_contigs	cleaned_long_ET_0313_V6_bin_34_orgin_filtered_kept_contigs	FALSE
cleaned_long_ET_0133_V0_bin_38_permissive_filtered_kept_contigs	cleaned_long_ET_0313_V6_bin_34_orgin_filtered_kept_contigs	FALSE
cleaned_long_ET_0133_V6_bin_107_permissive_filtered_kept_contigs	cleaned_long_ET_0313_V6_bin_34_orgin_filtered_kept_contigs	FALSE
cleaned_long_ET_0136_V0_bin_21_permissive_filtered_kept_contigs	cleaned_long_ET_0313_V6_bin_34_orgin_filtered_kept_contigs	FALSE
cleaned_long_ET_0136_V6_bin_48_orgin_filtered_kept_contigs	cleaned_long_ET_0313_V6_bin_34_orgin_filtered_kept_contigs	FALSE
cleaned_long_ET_0163_V0_bin_41_strict_filtered_kept_contigs	cleaned_long_ET_0313_V6_bin_34_orgin_filtered_kept_contigs	FALSE
cleaned_long_ET_0170_V0_bin_59_strict_filtered_kept_contigs	cleaned_long_ET_0313_V6_bin_34_orgin_filtered_kept_contigs	FALSE
cleaned_long_ET_0175_V0_bin_41_strict_filtered_kept_contigs	cleaned_long_2079087.5_bin_17_orgin_filtered_kept_contigs	FALSE
cleaned_long_ET_0176_V6_bin_56_strict_filtered_kept_contigs	cleaned_long_ET_0313_V6_bin_34_orgin_filtered_kept_contigs	FALSE
cleaned_long_ET_0184_V6_bin_55_strict_filtered_kept_contigs	cleaned_long_ET_0313_V6_bin_34_orgin_filtered_kept_contigs	FALSE
cleaned_long_ET_0189_V6_bin_56_strict_filtered_kept_contigs	cleaned_long_ET_0313_V6_bin_34_orgin_filtered_kept_contigs	FALSE
cleaned_long_ET_0195_V0_bin_59_strict_filtered_kept_contigs	cleaned_long_ET_0313_V6_bin_34_orgin_filtered_kept_contigs	FALSE
cleaned_long_ET_0195_V6_bin_51_orgin_filtered_kept_contigs	cleaned_long_ET_0313_V6_bin_34_orgin_filtered_kept_contigs	FALSE
cleaned_long_ET_0196_V0_bin_2_strict_filtered_kept_contigs	cleaned_long_ET_0313_V6_bin_34_orgin_filtered_kept_contigs	FALSE
cleaned_long_ET_0196_V6_bin_65_orgin_filtered_kept_contigs	cleaned_long_ET_0313_V6_bin_34_orgin_filtered_kept_contigs	FALSE
cleaned_long_ET_0206_V6_bin_89_strict_filtered_kept_contigs	cleaned_long_ET_0313_V6_bin_34_orgin_filtered_kept_contigs	FALSE
cleaned_long_ET_0208_V0_bin_18_orgin_filtered_kept_contigs	cleaned_long_2079087.5_bin_17_orgin_filtered_kept_contigs	FALSE
cleaned_long_ET_0214_V0_bin_13_permissive_filtered_kept_contigs	cleaned_long_2079087.5_bin_17_orgin_filtered_kept_contigs	FALSE
cleaned_long_ET_0214_V6_bin_11_orgin_filtered_kept_contigs	cleaned_long_ET_0313_V6_bin_34_orgin_filtered_kept_contigs	FALSE
cleaned_long_ET_0220_V0_bin_8_permissive_filtered_kept_contigs	cleaned_long_2079087.5_bin_17_orgin_filtered_kept_contigs	FALSE
cleaned_long_ET_0240_V6_bin_9_strict_filtered_kept_contigs	cleaned_long_ET_0313_V6_bin_34_orgin_filtered_kept_contigs	FALSE
cleaned_long_ET_0243_V0_bin_26_strict_filtered_kept_contigs	cleaned_long_ET_0313_V6_bin_34_orgin_filtered_kept_contigs	FALSE
cleaned_long_ET_0249_V0_bin_11_permissive_filtered_kept_contigs	cleaned_long_ET_0313_V6_bin_34_orgin_filtered_kept_contigs	FALSE
cleaned_long_ET_0253_V6_bin_20_orgin_filtered_kept_contigs	cleaned_long_ET_0313_V6_bin_34_orgin_filtered_kept_contigs	FALSE
cleaned_long_ET_0254_V6_bin_15_strict_filtered_kept_contigs	cleaned_long_ET_0313_V6_bin_34_orgin_filtered_kept_contigs	FALSE
cleaned_long_ET_0260_V0_bin_3_strict_filtered_kept_contigs	cleaned_long_ET_0313_V6_bin_34_orgin_filtered_kept_contigs	FALSE
cleaned_long_ET_0260_V6_bin_88_strict_filtered_kept_contigs	cleaned_long_ET_0313_V6_bin_34_orgin_filtered_kept_contigs	FALSE
cleaned_long_ET_0262_V0_bin_16_permissive_filtered_kept_contigs	cleaned_long_2079087.5_bin_17_orgin_filtered_kept_contigs	FALSE
cleaned_long_ET_0263_V0_bin_41_strict_filtered_kept_contigs	cleaned_long_2079087.5_bin_17_orgin_filtered_kept_contigs	FALSE
cleaned_long_ET_0282_V0_bin_18_permissive_filtered_kept_contigs	cleaned_long_ET_0313_V6_bin_34_orgin_filtered_kept_contigs	FALSE
cleaned_long_ET_0283_V6_bin_59_strict_filtered_kept_contigs	cleaned_long_2079087.5_bin_17_orgin_filtered_kept_contigs	FALSE
cleaned_long_ET_0290_V0_bin_43_orgin_filtered_kept_contigs	cleaned_long_ET_0313_V6_bin_34_orgin_filtered_kept_contigs	FALSE
cleaned_long_ET_0294_V0_bin_16_orgin_filtered_kept_contigs	cleaned_long_ET_0313_V6_bin_34_orgin_filtered_kept_contigs	FALSE
cleaned_long_ET_0294_V6_bin_10_strict_filtered_kept_contigs	cleaned_long_ET_0313_V6_bin_34_orgin_filtered_kept_contigs	FALSE
cleaned_long_ET_0296_V0_bin_63_permissive_filtered_kept_contigs	cleaned_long_ET_0313_V6_bin_34_orgin_filtered_kept_contigs	FALSE
cleaned_long_ET_0296_V6_bin_76_strict_filtered_kept_contigs	cleaned_long_ET_0313_V6_bin_34_orgin_filtered_kept_contigs	FALSE
cleaned_long_ET_0299_V6_bin_32_orgin_filtered_kept_contigs	cleaned_long_ET_0313_V6_bin_34_orgin_filtered_kept_contigs	FALSE
cleaned_long_ET_0300_V0_bin_51_strict_filtered_kept_contigs	cleaned_long_2079087.5_bin_17_orgin_filtered_kept_contigs	FALSE
cleaned_long_ET_0310_V0_bin_74_orgin_filtered_kept_contigs	cleaned_long_ET_0313_V6_bin_34_orgin_filtered_kept_contigs	FALSE
cleaned_long_ET_0311_V0_bin_68_orgin_filtered_kept_contigs	cleaned_long_ET_0313_V6_bin_34_orgin_filtered_kept_contigs	FALSE
cleaned_long_ET_0311_V6_bin_67_orgin_filtered_kept_contigs	cleaned_long_ET_0313_V6_bin_34_orgin_filtered_kept_contigs	FALSE
cleaned_long_ET_0312_V6_bin_16_orgin_filtered_kept_contigs	cleaned_long_ET_0313_V6_bin_34_orgin_filtered_kept_contigs	FALSE
cleaned_long_ET_0313_V0_bin_14_strict_filtered_kept_contigs	cleaned_long_ET_0313_V6_bin_34_orgin_filtered_kept_contigs	FALSE
cleaned_long_ET_0313_V6_bin_34_orgin_filtered_kept_contigs	cleaned_long_ET_0313_V6_bin_34_orgin_filtered_kept_contigs	TRUE
cleaned_long_ET_0316_V0_bin_29_strict_filtered_kept_contigs	cleaned_long_ET_0313_V6_bin_34_orgin_filtered_kept_contigs	FALSE
cleaned_long_ET_0316_V6_bin_46_permissive_filtered_kept_contigs	cleaned_long_ET_0313_V6_bin_34_orgin_filtered_kept_contigs	FALSE
cleaned_long_ET_0321_V0_bin_47_permissive_filtered_kept_contigs	cleaned_long_ET_0313_V6_bin_34_orgin_filtered_kept_contigs	FALSE
cleaned_long_ET_0323_V6_bin_51_strict_filtered_kept_contigs	cleaned_long_ET_0313_V6_bin_34_orgin_filtered_kept_contigs	FALSE
cleaned_long_ET_0329_V6_bin_35_orgin_filtered_kept_contigs	cleaned_long_ET_0313_V6_bin_34_orgin_filtered_kept_contigs	FALSE
cleaned_long_ET_0336_V6_bin_11_strict_filtered_kept_contigs	cleaned_long_ET_0313_V6_bin_34_orgin_filtered_kept_contigs	FALSE
cleaned_long_ET_0337_V0_bin_63_orgin_filtered_kept_contigs	cleaned_long_2079087.5_bin_17_orgin_filtered_kept_contigs	FALSE
cleaned_long_ET_0346_V0_bin_31_permissive_filtered_kept_contigs	cleaned_long_ET_0313_V6_bin_34_orgin_filtered_kept_contigs	FALSE
cleaned_long_ET_0348_V0_bin_2_permissive_filtered_kept_contigs	cleaned_long_2079087.5_bin_17_orgin_filtered_kept_contigs	FALSE
cleaned_long_ET_0387_V0_bin_5_permissive_filtered_kept_contigs	cleaned_long_ET_0313_V6_bin_34_orgin_filtered_kept_contigs	FALSE
cleaned_long_ET_0389_V0_bin_59_strict_filtered_kept_contigs	cleaned_long_ET_0313_V6_bin_34_orgin_filtered_kept_contigs	FALSE
cleaned_long_ET_0390_V6_bin_55_permissive_filtered_kept_contigs	cleaned_long_ET_0313_V6_bin_34_orgin_filtered_kept_contigs	FALSE
cleaned_long_ET_0399_V6_bin_67_permissive_filtered_kept_contigs	cleaned_long_2079087.5_bin_17_orgin_filtered_kept_contigs	FALSE
cleaned_long_ET_0404_V6_bin_55_orgin_filtered_kept_contigs	cleaned_long_ET_0313_V6_bin_34_orgin_filtered_kept_contigs	FALSE
cleaned_long_ET_0405_V0_bin_75_orgin_filtered_kept_contigs	cleaned_long_2079087.5_bin_17_orgin_filtered_kept_contigs	FALSE
cleaned_long_ET_0407_V0_bin_16_permissive_filtered_kept_contigs	cleaned_long_ET_0313_V6_bin_34_orgin_filtered_kept_contigs	FALSE
cleaned_long_ET_0409_V6_bin_41_permissive_filtered_kept_contigs	cleaned_long_ET_0313_V6_bin_34_orgin_filtered_kept_contigs	FALSE
cleaned_long_ET_0424_V0_bin_39_orgin_filtered_kept_contigs	cleaned_long_ET_0313_V6_bin_34_orgin_filtered_kept_contigs	FALSE
cleaned_long_ET_0431_V6_bin_8_strict_filtered_kept_contigs	cleaned_long_ET_0313_V6_bin_34_orgin_filtered_kept_contigs	FALSE
cleaned_long_ET_0433_V0_bin_39_permissive_filtered_kept_contigs	cleaned_long_ET_0313_V6_bin_34_orgin_filtered_kept_contigs	FALSE
cleaned_long_ET_0433_V6_bin_24_strict_filtered_kept_contigs	cleaned_long_ET_0313_V6_bin_34_orgin_filtered_kept_contigs	FALSE
cleaned_long_ET_0442_V6_bin_29_strict_filtered_kept_contigs	cleaned_long_ET_0313_V6_bin_34_orgin_filtered_kept_contigs	FALSE
cleaned_long_ET_0449_V6_bin_21_permissive_filtered_kept_contigs	cleaned_long_ET_0313_V6_bin_34_orgin_filtered_kept_contigs	FALSE
cleaned_long_ET_0452_V6_bin_19_permissive_filtered_kept_contigs	cleaned_long_ET_0313_V6_bin_34_orgin_filtered_kept_contigs	FALSE
cleaned_long_ET_0453_V0_bin_37_strict_filtered_kept_contigs	cleaned_long_ET_0313_V6_bin_34_orgin_filtered_kept_contigs	FALSE
cleaned_long_ET_0456_V6_bin_57_permissive_filtered_kept_contigs	cleaned_long_ET_0313_V6_bin_34_orgin_filtered_kept_contigs	FALSE
cleaned_long_ET_0478_V0_bin_40_orgin_filtered_kept_contigs	cleaned_long_ET_0313_V6_bin_34_orgin_filtered_kept_contigs	FALSE
cleaned_long_ET_0480_V0_bin_14_permissive_filtered_kept_contigs	cleaned_long_ET_0313_V6_bin_34_orgin_filtered_kept_contigs	FALSE
cleaned_long_ET_0489_V0_bin_35_strict_filtered_kept_contigs	cleaned_long_2079087.5_bin_17_orgin_filtered_kept_contigs	FALSE
cleaned_long_ET_0507_V0_bin_58_orgin_filtered_kept_contigs	cleaned_long_ET_0313_V6_bin_34_orgin_filtered_kept_contigs	FALSE
cleaned_long_ET_0617_V6_bin_38_orgin_filtered_kept_contigs	cleaned_long_ET_0313_V6_bin_34_orgin_filtered_kept_contigs	FALSE
cleaned_long_ET_0701_V6_bin_28_orgin_filtered_kept_contigs	cleaned_long_ET_0313_V6_bin_34_orgin_filtered_kept_contigs	FALSE
cleaned_long_ET_1125_V0_bin_38_permissive_filtered_kept_contigs	cleaned_long_ET_0313_V6_bin_34_orgin_filtered_kept_contigs	FALSE
cleaned_long_ET_1127_V6_bin_10_permissive_filtered_kept_contigs	cleaned_long_ET_0313_V6_bin_34_orgin_filtered_kept_contigs	FALSE
cleaned_long_1761247_bin_15_permissive_filtered_kept_contigs	cleaned_long_2031673_bin_19_permissive_filtered_kept_contigs	FALSE
cleaned_long_1761277.7_bin_28_permissive_filtered_kept_contigs	cleaned_long_2031673_bin_19_permissive_filtered_kept_contigs	FALSE
cleaned_long_2030757.8_bin_5_strict_filtered_kept_contigs	cleaned_long_2031673_bin_19_permissive_filtered_kept_contigs	FALSE
cleaned_long_2030818.6_bin_8_permissive_filtered_kept_contigs	cleaned_long_2078829.2_bin_26_strict_filtered_kept_contigs	FALSE
cleaned_long_2030823_bin_49_orgin_filtered_kept_contigs	cleaned_long_2031673_bin_19_permissive_filtered_kept_contigs	FALSE
cleaned_long_2030825.4_bin_19_permissive_filtered_kept_contigs	cleaned_long_2031673_bin_19_permissive_filtered_kept_contigs	FALSE
cleaned_long_2030828.5_bin_18_strict_filtered_kept_contigs	cleaned_long_2031673_bin_19_permissive_filtered_kept_contigs	FALSE
cleaned_long_2030910.7_bin_14_strict_filtered_kept_contigs	cleaned_long_2031673_bin_19_permissive_filtered_kept_contigs	FALSE
cleaned_long_2030913.8_bin_12_strict_filtered_kept_contigs	cleaned_long_2031673_bin_19_permissive_filtered_kept_contigs	FALSE
cleaned_long_2030939.8_bin_49_strict_filtered_kept_contigs	cleaned_long_2031673_bin_19_permissive_filtered_kept_contigs	FALSE
cleaned_long_2030947.3_bin_39_permissive_filtered_kept_contigs	cleaned_long_2031673_bin_19_permissive_filtered_kept_contigs	FALSE
cleaned_long_2030953.4_bin_61_strict_filtered_kept_contigs	cleaned_long_2078829.2_bin_26_strict_filtered_kept_contigs	FALSE
cleaned_long_2030961.9_bin_39_strict_filtered_kept_contigs	cleaned_long_2031673_bin_19_permissive_filtered_kept_contigs	FALSE
cleaned_long_2030988.6_bin_9_orgin_filtered_kept_contigs	cleaned_long_2031673_bin_19_permissive_filtered_kept_contigs	FALSE
cleaned_long_2031028.8_bin_48_permissive_filtered_kept_contigs	cleaned_long_2031673_bin_19_permissive_filtered_kept_contigs	FALSE
cleaned_long_2031041.7_bin_51_permissive_filtered_kept_contigs	cleaned_long_2031673_bin_19_permissive_filtered_kept_contigs	FALSE
cleaned_long_2031060.8_bin_14_strict_filtered_kept_contigs	cleaned_long_2031673_bin_19_permissive_filtered_kept_contigs	FALSE
cleaned_long_2031061.5_bin_43_strict_filtered_kept_contigs	cleaned_long_2031673_bin_19_permissive_filtered_kept_contigs	FALSE
cleaned_long_2031132.2_bin_1_strict_filtered_kept_contigs	cleaned_long_2031673_bin_19_permissive_filtered_kept_contigs	FALSE
cleaned_long_2031139.1_bin_55_strict_filtered_kept_contigs	cleaned_long_2031673_bin_19_permissive_filtered_kept_contigs	FALSE
cleaned_long_2031156.8_bin_20_strict_filtered_kept_contigs	cleaned_long_2031673_bin_19_permissive_filtered_kept_contigs	FALSE
cleaned_long_2031166.7_bin_27_orgin_filtered_kept_contigs	cleaned_long_2031673_bin_19_permissive_filtered_kept_contigs	FALSE
cleaned_long_2031199.5_bin_46_strict_filtered_kept_contigs	cleaned_long_2031673_bin_19_permissive_filtered_kept_contigs	FALSE
cleaned_long_2031221.3_bin_5_strict_filtered_kept_contigs	cleaned_long_2031673_bin_19_permissive_filtered_kept_contigs	FALSE
cleaned_long_2031255.8_bin_60_strict_filtered_kept_contigs	cleaned_long_2031673_bin_19_permissive_filtered_kept_contigs	FALSE
cleaned_long_2031285.5_bin_17_permissive_filtered_kept_contigs	cleaned_long_2031673_bin_19_permissive_filtered_kept_contigs	FALSE
cleaned_long_2031311.1_bin_44_permissive_filtered_kept_contigs	cleaned_long_2031673_bin_19_permissive_filtered_kept_contigs	FALSE
cleaned_long_2031326.5_bin_31_permissive_filtered_kept_contigs	cleaned_long_2031673_bin_19_permissive_filtered_kept_contigs	FALSE
cleaned_long_2031329.6_bin_18_permissive_filtered_kept_contigs	cleaned_long_2031673_bin_19_permissive_filtered_kept_contigs	FALSE
cleaned_long_2031330.2_bin_38_strict_filtered_kept_contigs	cleaned_long_2031673_bin_19_permissive_filtered_kept_contigs	FALSE
cleaned_long_2031371.5_bin_7_orgin_filtered_kept_contigs	cleaned_long_2031673_bin_19_permissive_filtered_kept_contigs	FALSE
cleaned_long_2031375.3_bin_15_strict_filtered_kept_contigs	cleaned_long_2031673_bin_19_permissive_filtered_kept_contigs	FALSE
cleaned_long_2031385.2_bin_15_strict_filtered_kept_contigs	cleaned_long_2031673_bin_19_permissive_filtered_kept_contigs	FALSE
cleaned_long_2031387.6_bin_19_permissive_filtered_kept_contigs	cleaned_long_2031673_bin_19_permissive_filtered_kept_contigs	FALSE
cleaned_long_2031431.6_bin_18_strict_filtered_kept_contigs	cleaned_long_2031673_bin_19_permissive_filtered_kept_contigs	FALSE
cleaned_long_2031454.5_bin_16_strict_filtered_kept_contigs	cleaned_long_2031673_bin_19_permissive_filtered_kept_contigs	FALSE
cleaned_long_2031462_bin_38_permissive_filtered_kept_contigs	cleaned_long_2031673_bin_19_permissive_filtered_kept_contigs	FALSE
cleaned_long_2031476.7_bin_4_permissive_filtered_kept_contigs	cleaned_long_2031673_bin_19_permissive_filtered_kept_contigs	FALSE
cleaned_long_2031498.9_bin_33_permissive_filtered_kept_contigs	cleaned_long_2031673_bin_19_permissive_filtered_kept_contigs	FALSE
cleaned_long_2031545_bin_26_strict_filtered_kept_contigs	cleaned_long_2031673_bin_19_permissive_filtered_kept_contigs	FALSE
cleaned_long_2031619.8_bin_10_orgin_filtered_kept_contigs	cleaned_long_2031673_bin_19_permissive_filtered_kept_contigs	FALSE
cleaned_long_2031647.1_bin_47_strict_filtered_kept_contigs	cleaned_long_2031673_bin_19_permissive_filtered_kept_contigs	FALSE
cleaned_long_2031662.4_bin_10_permissive_filtered_kept_contigs	cleaned_long_2031673_bin_19_permissive_filtered_kept_contigs	FALSE
cleaned_long_2031673_bin_19_permissive_filtered_kept_contigs	cleaned_long_2031673_bin_19_permissive_filtered_kept_contigs	TRUE
cleaned_long_2031698.3_bin_4_permissive_filtered_kept_contigs	cleaned_long_2031673_bin_19_permissive_filtered_kept_contigs	FALSE
cleaned_long_2031699_bin_33_permissive_filtered_kept_contigs	cleaned_long_2031673_bin_19_permissive_filtered_kept_contigs	FALSE
cleaned_long_2031720.1_bin_30_permissive_filtered_kept_contigs	cleaned_long_2031673_bin_19_permissive_filtered_kept_contigs	FALSE
cleaned_long_2031729.4_bin_41_strict_filtered_kept_contigs	cleaned_long_2031673_bin_19_permissive_filtered_kept_contigs	FALSE
cleaned_long_2052888.1_bin_33_permissive_filtered_kept_contigs	cleaned_long_2031673_bin_19_permissive_filtered_kept_contigs	FALSE
cleaned_long_2052908.6_bin_73_strict_filtered_kept_contigs	cleaned_long_2031673_bin_19_permissive_filtered_kept_contigs	FALSE
cleaned_long_2052913_bin_16_orgin_filtered_kept_contigs	cleaned_long_2031673_bin_19_permissive_filtered_kept_contigs	FALSE
cleaned_long_2052925.3_bin_9_strict_filtered_kept_contigs	cleaned_long_2031673_bin_19_permissive_filtered_kept_contigs	FALSE
cleaned_long_2052944.4_bin_28_strict_filtered_kept_contigs	cleaned_long_2031673_bin_19_permissive_filtered_kept_contigs	FALSE
cleaned_long_2053045.7_bin_9_orgin_filtered_kept_contigs	cleaned_long_2031673_bin_19_permissive_filtered_kept_contigs	FALSE
cleaned_long_2053052.5_bin_2_strict_filtered_kept_contigs	cleaned_long_2031673_bin_19_permissive_filtered_kept_contigs	FALSE
cleaned_long_2053118.8_bin_17_permissive_filtered_kept_contigs	cleaned_long_2031673_bin_19_permissive_filtered_kept_contigs	FALSE
cleaned_long_2053120.1_bin_37_permissive_filtered_kept_contigs	cleaned_long_2031673_bin_19_permissive_filtered_kept_contigs	FALSE
cleaned_long_2053124.9_bin_16_orgin_filtered_kept_contigs	cleaned_long_2031673_bin_19_permissive_filtered_kept_contigs	FALSE
cleaned_long_2053136.2_bin_9_orgin_filtered_kept_contigs	cleaned_long_2031673_bin_19_permissive_filtered_kept_contigs	FALSE
cleaned_long_2053154.6_bin_36_permissive_filtered_kept_contigs	cleaned_long_2031673_bin_19_permissive_filtered_kept_contigs	FALSE
cleaned_long_2053184.3_bin_4_permissive_filtered_kept_contigs	cleaned_long_2031673_bin_19_permissive_filtered_kept_contigs	FALSE
cleaned_long_2053189.8_bin_54_permissive_filtered_kept_contigs	cleaned_long_2031673_bin_19_permissive_filtered_kept_contigs	FALSE
cleaned_long_2053191.1_bin_26_permissive_filtered_kept_contigs	cleaned_long_2031673_bin_19_permissive_filtered_kept_contigs	FALSE
cleaned_long_2053192.8_bin_4_permissive_filtered_kept_contigs	cleaned_long_2031673_bin_19_permissive_filtered_kept_contigs	FALSE
cleaned_long_2053193.5_bin_10_orgin_filtered_kept_contigs	cleaned_long_2031673_bin_19_permissive_filtered_kept_contigs	FALSE
cleaned_long_2053204.8_bin_30_strict_filtered_kept_contigs	cleaned_long_2031673_bin_19_permissive_filtered_kept_contigs	FALSE
cleaned_long_2053220.8_bin_2_orgin_filtered_kept_contigs	cleaned_long_2031673_bin_19_permissive_filtered_kept_contigs	FALSE
cleaned_long_2053227.7_bin_50_strict_filtered_kept_contigs	cleaned_long_2031673_bin_19_permissive_filtered_kept_contigs	FALSE
cleaned_long_2053233.8_bin_41_orgin_filtered_kept_contigs	cleaned_long_2031673_bin_19_permissive_filtered_kept_contigs	FALSE
cleaned_long_2053257.4_bin_51_strict_filtered_kept_contigs	cleaned_long_2031673_bin_19_permissive_filtered_kept_contigs	FALSE
cleaned_long_2053266.6_bin_27_strict_filtered_kept_contigs	cleaned_long_2031673_bin_19_permissive_filtered_kept_contigs	FALSE
cleaned_long_2053268_bin_20_permissive_filtered_kept_contigs	cleaned_long_2031673_bin_19_permissive_filtered_kept_contigs	FALSE
cleaned_long_2053272.7_bin_7_orgin_filtered_kept_contigs	cleaned_long_2031673_bin_19_permissive_filtered_kept_contigs	FALSE
cleaned_long_2053273.4_bin_16_strict_filtered_kept_contigs	cleaned_long_2031673_bin_19_permissive_filtered_kept_contigs	FALSE
cleaned_long_2053276.5_bin_33_orgin_filtered_kept_contigs	cleaned_long_2031673_bin_19_permissive_filtered_kept_contigs	FALSE
cleaned_long_2053293.2_bin_22_strict_filtered_kept_contigs	cleaned_long_2031673_bin_19_permissive_filtered_kept_contigs	FALSE
cleaned_long_2053303.8_bin_16_orgin_filtered_kept_contigs	cleaned_long_2031673_bin_19_permissive_filtered_kept_contigs	FALSE
cleaned_long_2053309_bin_12_orgin_filtered_kept_contigs	cleaned_long_2031673_bin_19_permissive_filtered_kept_contigs	FALSE
cleaned_long_2053316.8_bin_27_strict_filtered_kept_contigs	cleaned_long_2031673_bin_19_permissive_filtered_kept_contigs	FALSE
cleaned_long_2053324.3_bin_55_strict_filtered_kept_contigs	cleaned_long_2031673_bin_19_permissive_filtered_kept_contigs	FALSE
cleaned_long_2053325_bin_29_strict_filtered_kept_contigs	cleaned_long_2031673_bin_19_permissive_filtered_kept_contigs	FALSE
cleaned_long_2053343.4_bin_45_strict_filtered_kept_contigs	cleaned_long_2031673_bin_19_permissive_filtered_kept_contigs	FALSE
cleaned_long_2053354_bin_81_strict_filtered_kept_contigs	cleaned_long_2031673_bin_19_permissive_filtered_kept_contigs	FALSE
cleaned_long_2053356.4_bin_12_permissive_filtered_kept_contigs	cleaned_long_2031673_bin_19_permissive_filtered_kept_contigs	FALSE
cleaned_long_2053373.1_bin_21_strict_filtered_kept_contigs	cleaned_long_2031673_bin_19_permissive_filtered_kept_contigs	FALSE
cleaned_long_2069489_bin_3_permissive_filtered_kept_contigs	cleaned_long_2031673_bin_19_permissive_filtered_kept_contigs	FALSE
cleaned_long_2078600.7_bin_26_permissive_filtered_kept_contigs	cleaned_long_2031673_bin_19_permissive_filtered_kept_contigs	FALSE
cleaned_long_2078611.3_bin_60_permissive_filtered_kept_contigs	cleaned_long_2031673_bin_19_permissive_filtered_kept_contigs	FALSE
cleaned_long_2078625_bin_50_permissive_filtered_kept_contigs	cleaned_long_2031673_bin_19_permissive_filtered_kept_contigs	FALSE
cleaned_long_2078626.7_bin_11_permissive_filtered_kept_contigs	cleaned_long_2031673_bin_19_permissive_filtered_kept_contigs	FALSE
cleaned_long_2078634.2_bin_19_orgin_filtered_kept_contigs	cleaned_long_2031673_bin_19_permissive_filtered_kept_contigs	FALSE
cleaned_long_2078643.4_bin_12_strict_filtered_kept_contigs	cleaned_long_2031673_bin_19_permissive_filtered_kept_contigs	FALSE
cleaned_long_2078693.9_bin_45_orgin_filtered_kept_contigs	cleaned_long_2031673_bin_19_permissive_filtered_kept_contigs	FALSE
cleaned_long_2078703.5_bin_17_permissive_filtered_kept_contigs	cleaned_long_2031673_bin_19_permissive_filtered_kept_contigs	FALSE
cleaned_long_2078735.6_bin_33_orgin_filtered_kept_contigs	cleaned_long_2031673_bin_19_permissive_filtered_kept_contigs	FALSE
cleaned_long_2078738.7_bin_48_strict_filtered_kept_contigs	cleaned_long_2031673_bin_19_permissive_filtered_kept_contigs	FALSE
cleaned_long_2078744.8_bin_6_strict_filtered_kept_contigs	cleaned_long_2078744.8_bin_6_strict_filtered_kept_contigs	TRUE
cleaned_long_2078755.4_bin_15_strict_filtered_kept_contigs	cleaned_long_2031673_bin_19_permissive_filtered_kept_contigs	FALSE
cleaned_long_2078829.2_bin_26_strict_filtered_kept_contigs	cleaned_long_2078829.2_bin_26_strict_filtered_kept_contigs	TRUE
cleaned_long_2078833.9_bin_40_orgin_filtered_kept_contigs	cleaned_long_2031673_bin_19_permissive_filtered_kept_contigs	FALSE
cleaned_long_2079054.7_bin_89_permissive_filtered_kept_contigs	cleaned_long_2031673_bin_19_permissive_filtered_kept_contigs	FALSE
cleaned_long_2079067.7_bin_42_orgin_filtered_kept_contigs	cleaned_long_2031673_bin_19_permissive_filtered_kept_contigs	FALSE
cleaned_long_ET_0001_V0_bin_37_strict_filtered_kept_contigs	cleaned_long_2031673_bin_19_permissive_filtered_kept_contigs	FALSE
cleaned_long_ET_0001_V6_bin_10_orgin_filtered_kept_contigs	cleaned_long_2031673_bin_19_permissive_filtered_kept_contigs	FALSE
cleaned_long_ET_0008_V0_bin_45_strict_filtered_kept_contigs	cleaned_long_ET_0161_V0_bin_73_strict_filtered_kept_contigs	FALSE
cleaned_long_ET_0020_V0_bin_64_orgin_filtered_kept_contigs	cleaned_long_2031673_bin_19_permissive_filtered_kept_contigs	FALSE
cleaned_long_ET_0021_V0_bin_21_permissive_filtered_kept_contigs	cleaned_long_2031673_bin_19_permissive_filtered_kept_contigs	FALSE
cleaned_long_ET_0021_V6_bin_60_orgin_filtered_kept_contigs	cleaned_long_2031673_bin_19_permissive_filtered_kept_contigs	FALSE
cleaned_long_ET_0028_V6_bin_21_strict_filtered_kept_contigs	cleaned_long_2031673_bin_19_permissive_filtered_kept_contigs	FALSE
cleaned_long_ET_0029_V0_bin_6_strict_filtered_kept_contigs	cleaned_long_2031673_bin_19_permissive_filtered_kept_contigs	FALSE
cleaned_long_ET_0029_V6_bin_13_strict_filtered_kept_contigs	cleaned_long_2031673_bin_19_permissive_filtered_kept_contigs	FALSE
cleaned_long_ET_0032_V6_bin_15_permissive_filtered_kept_contigs	cleaned_long_2031673_bin_19_permissive_filtered_kept_contigs	FALSE
cleaned_long_ET_0036_V0_bin_10_strict_filtered_kept_contigs	cleaned_long_2031673_bin_19_permissive_filtered_kept_contigs	FALSE
cleaned_long_ET_0037_V6_bin_32_strict_filtered_kept_contigs	cleaned_long_2031673_bin_19_permissive_filtered_kept_contigs	FALSE
cleaned_long_ET_0038_V0_bin_63_orgin_filtered_kept_contigs	cleaned_long_2031673_bin_19_permissive_filtered_kept_contigs	FALSE
cleaned_long_ET_0044_V0_bin_37_strict_filtered_kept_contigs	cleaned_long_ET_0161_V0_bin_73_strict_filtered_kept_contigs	FALSE
cleaned_long_ET_0044_V6_bin_35_permissive_filtered_kept_contigs	cleaned_long_ET_0161_V0_bin_73_strict_filtered_kept_contigs	FALSE
cleaned_long_ET_0050_V6_bin_40_orgin_filtered_kept_contigs	cleaned_long_2078829.2_bin_26_strict_filtered_kept_contigs	FALSE
cleaned_long_ET_0052_V0_bin_12_strict_filtered_kept_contigs	cleaned_long_2031673_bin_19_permissive_filtered_kept_contigs	FALSE
cleaned_long_ET_0057_V0_bin_16_permissive_filtered_kept_contigs	cleaned_long_2031673_bin_19_permissive_filtered_kept_contigs	FALSE
cleaned_long_ET_0057_V6_bin_33_strict_filtered_kept_contigs	cleaned_long_2031673_bin_19_permissive_filtered_kept_contigs	FALSE
cleaned_long_ET_0060_V0_bin_17_permissive_filtered_kept_contigs	cleaned_long_ET_0161_V0_bin_73_strict_filtered_kept_contigs	FALSE
cleaned_long_ET_0063_V0_bin_2_permissive_filtered_kept_contigs	cleaned_long_2031673_bin_19_permissive_filtered_kept_contigs	FALSE
cleaned_long_ET_0063_V6_bin_9_orgin_filtered_kept_contigs	cleaned_long_2031673_bin_19_permissive_filtered_kept_contigs	FALSE
cleaned_long_ET_0067_V6_bin_4_strict_filtered_kept_contigs	cleaned_long_2031673_bin_19_permissive_filtered_kept_contigs	FALSE
cleaned_long_ET_0069_V0_bin_29_strict_filtered_kept_contigs	cleaned_long_ET_0161_V0_bin_73_strict_filtered_kept_contigs	FALSE
cleaned_long_ET_0070_V0_bin_26_permissive_filtered_kept_contigs	cleaned_long_ET_0161_V0_bin_73_strict_filtered_kept_contigs	FALSE
cleaned_long_ET_0080_V0_bin_75_strict_filtered_kept_contigs	cleaned_long_2031673_bin_19_permissive_filtered_kept_contigs	FALSE
cleaned_long_ET_0085_V0_bin_5_strict_filtered_kept_contigs	cleaned_long_2031673_bin_19_permissive_filtered_kept_contigs	FALSE
cleaned_long_ET_0085_V6_bin_33_strict_filtered_kept_contigs	cleaned_long_2031673_bin_19_permissive_filtered_kept_contigs	FALSE
cleaned_long_ET_0087_V0_bin_6_orgin_filtered_kept_contigs	cleaned_long_2031673_bin_19_permissive_filtered_kept_contigs	FALSE
cleaned_long_ET_0087_V6_bin_32_strict_filtered_kept_contigs	cleaned_long_2031673_bin_19_permissive_filtered_kept_contigs	FALSE
cleaned_long_ET_0099_V0_bin_29_strict_filtered_kept_contigs	cleaned_long_2031673_bin_19_permissive_filtered_kept_contigs	FALSE
cleaned_long_ET_0099_V6_bin_9_permissive_filtered_kept_contigs	cleaned_long_2031673_bin_19_permissive_filtered_kept_contigs	FALSE
cleaned_long_ET_0103_V0_bin_18_strict_filtered_kept_contigs	cleaned_long_2031673_bin_19_permissive_filtered_kept_contigs	FALSE
cleaned_long_ET_0103_V6_bin_12_permissive_filtered_kept_contigs	cleaned_long_2031673_bin_19_permissive_filtered_kept_contigs	FALSE
cleaned_long_ET_0108_V0_bin_50_permissive_filtered_kept_contigs	cleaned_long_2031673_bin_19_permissive_filtered_kept_contigs	FALSE
cleaned_long_ET_0108_V6_bin_1_strict_filtered_kept_contigs	cleaned_long_2031673_bin_19_permissive_filtered_kept_contigs	FALSE
cleaned_long_ET_0120_V6_bin_35_permissive_filtered_kept_contigs	cleaned_long_2031673_bin_19_permissive_filtered_kept_contigs	FALSE
cleaned_long_ET_0125_V0_bin_39_permissive_filtered_kept_contigs	cleaned_long_2031673_bin_19_permissive_filtered_kept_contigs	FALSE
cleaned_long_ET_0125_V6_bin_62_orgin_filtered_kept_contigs	cleaned_long_2031673_bin_19_permissive_filtered_kept_contigs	FALSE
cleaned_long_ET_0128_V0_bin_19_strict_filtered_kept_contigs	cleaned_long_2031673_bin_19_permissive_filtered_kept_contigs	FALSE
cleaned_long_ET_0132_V6_bin_14_strict_filtered_kept_contigs	cleaned_long_2031673_bin_19_permissive_filtered_kept_contigs	FALSE
cleaned_long_ET_0133_V6_bin_73_permissive_filtered_kept_contigs	cleaned_long_2078829.2_bin_26_strict_filtered_kept_contigs	FALSE
cleaned_long_ET_0134_V0_bin_81_orgin_filtered_kept_contigs	cleaned_long_2031673_bin_19_permissive_filtered_kept_contigs	FALSE
cleaned_long_ET_0134_V6_bin_2_strict_filtered_kept_contigs	cleaned_long_2031673_bin_19_permissive_filtered_kept_contigs	FALSE
cleaned_long_ET_0139_V0_bin_43_strict_filtered_kept_contigs	cleaned_long_2031673_bin_19_permissive_filtered_kept_contigs	FALSE
cleaned_long_ET_0140_V0_bin_29_strict_filtered_kept_contigs	cleaned_long_2031673_bin_19_permissive_filtered_kept_contigs	FALSE
cleaned_long_ET_0140_V6_bin_47_strict_filtered_kept_contigs	cleaned_long_2031673_bin_19_permissive_filtered_kept_contigs	FALSE
cleaned_long_ET_0141_V6_bin_57_strict_filtered_kept_contigs	cleaned_long_2031673_bin_19_permissive_filtered_kept_contigs	FALSE
cleaned_long_ET_0146_V0_bin_1_orgin_filtered_kept_contigs	cleaned_long_2031673_bin_19_permissive_filtered_kept_contigs	FALSE
cleaned_long_ET_0148_V0_bin_49_permissive_filtered_kept_contigs	cleaned_long_2031673_bin_19_permissive_filtered_kept_contigs	FALSE
cleaned_long_ET_0148_V6_bin_23_permissive_filtered_kept_contigs	cleaned_long_2031673_bin_19_permissive_filtered_kept_contigs	FALSE
cleaned_long_ET_0151_V0_bin_48_orgin_filtered_kept_contigs	cleaned_long_2031673_bin_19_permissive_filtered_kept_contigs	FALSE
cleaned_long_ET_0160_V0_bin_11_strict_filtered_kept_contigs	cleaned_long_2031673_bin_19_permissive_filtered_kept_contigs	FALSE
cleaned_long_ET_0161_V0_bin_73_strict_filtered_kept_contigs	cleaned_long_ET_0161_V0_bin_73_strict_filtered_kept_contigs	TRUE
cleaned_long_ET_0163_V6_bin_2_orgin_filtered_kept_contigs	cleaned_long_2031673_bin_19_permissive_filtered_kept_contigs	FALSE
cleaned_long_ET_0175_V0_bin_37_strict_filtered_kept_contigs	cleaned_long_2031673_bin_19_permissive_filtered_kept_contigs	FALSE
cleaned_long_ET_0175_V6_bin_26_strict_filtered_kept_contigs	cleaned_long_2031673_bin_19_permissive_filtered_kept_contigs	FALSE
cleaned_long_ET_0176_V0_bin_22_permissive_filtered_kept_contigs	cleaned_long_2031673_bin_19_permissive_filtered_kept_contigs	FALSE
cleaned_long_ET_0176_V6_bin_53_orgin_filtered_kept_contigs	cleaned_long_2031673_bin_19_permissive_filtered_kept_contigs	FALSE
cleaned_long_ET_0178_V0_bin_14_permissive_filtered_kept_contigs	cleaned_long_2031673_bin_19_permissive_filtered_kept_contigs	FALSE
cleaned_long_ET_0189_V0_bin_63_strict_filtered_kept_contigs	cleaned_long_2031673_bin_19_permissive_filtered_kept_contigs	FALSE
cleaned_long_ET_0189_V6_bin_28_permissive_filtered_kept_contigs	cleaned_long_2031673_bin_19_permissive_filtered_kept_contigs	FALSE
cleaned_long_ET_0196_V0_bin_17_permissive_filtered_kept_contigs	cleaned_long_2031673_bin_19_permissive_filtered_kept_contigs	FALSE
cleaned_long_ET_0196_V6_bin_28_permissive_filtered_kept_contigs	cleaned_long_2031673_bin_19_permissive_filtered_kept_contigs	FALSE
cleaned_long_ET_0206_V0_bin_65_permissive_filtered_kept_contigs	cleaned_long_ET_0161_V0_bin_73_strict_filtered_kept_contigs	FALSE
cleaned_long_ET_0207_V0_bin_27_permissive_filtered_kept_contigs	cleaned_long_2031673_bin_19_permissive_filtered_kept_contigs	FALSE
cleaned_long_ET_0211_V6_bin_77_permissive_filtered_kept_contigs	cleaned_long_2031673_bin_19_permissive_filtered_kept_contigs	FALSE
cleaned_long_ET_0214_V0_bin_4_permissive_filtered_kept_contigs	cleaned_long_2031673_bin_19_permissive_filtered_kept_contigs	FALSE
cleaned_long_ET_0218_V0_bin_9_orgin_filtered_kept_contigs	cleaned_long_2031673_bin_19_permissive_filtered_kept_contigs	FALSE
cleaned_long_ET_0218_V6_bin_41_permissive_filtered_kept_contigs	cleaned_long_2031673_bin_19_permissive_filtered_kept_contigs	FALSE
cleaned_long_ET_0220_V0_bin_6_strict_filtered_kept_contigs	cleaned_long_2031673_bin_19_permissive_filtered_kept_contigs	FALSE
cleaned_long_ET_0221_V0_bin_27_strict_filtered_kept_contigs	cleaned_long_2078829.2_bin_26_strict_filtered_kept_contigs	FALSE
cleaned_long_ET_0221_V6_bin_22_permissive_filtered_kept_contigs	cleaned_long_2078829.2_bin_26_strict_filtered_kept_contigs	FALSE
cleaned_long_ET_0223_V0_bin_14_permissive_filtered_kept_contigs	cleaned_long_2031673_bin_19_permissive_filtered_kept_contigs	FALSE
cleaned_long_ET_0223_V6_bin_19_strict_filtered_kept_contigs	cleaned_long_2031673_bin_19_permissive_filtered_kept_contigs	FALSE
cleaned_long_ET_0225_V6_bin_54_permissive_filtered_kept_contigs	cleaned_long_2031673_bin_19_permissive_filtered_kept_contigs	FALSE
cleaned_long_ET_0240_V0_bin_13_permissive_filtered_kept_contigs	cleaned_long_2031673_bin_19_permissive_filtered_kept_contigs	FALSE
cleaned_long_ET_0243_V6_bin_46_orgin_filtered_kept_contigs	cleaned_long_ET_0161_V0_bin_73_strict_filtered_kept_contigs	FALSE
cleaned_long_ET_0253_V0_bin_12_permissive_filtered_kept_contigs	cleaned_long_2031673_bin_19_permissive_filtered_kept_contigs	FALSE
cleaned_long_ET_0253_V6_bin_37_permissive_filtered_kept_contigs	cleaned_long_2031673_bin_19_permissive_filtered_kept_contigs	FALSE
cleaned_long_ET_0255_V0_bin_74_permissive_filtered_kept_contigs	cleaned_long_2031673_bin_19_permissive_filtered_kept_contigs	FALSE
cleaned_long_ET_0258_V6_bin_65_permissive_filtered_kept_contigs	cleaned_long_2031673_bin_19_permissive_filtered_kept_contigs	FALSE
cleaned_long_ET_0261_V0_bin_40_permissive_filtered_kept_contigs	cleaned_long_2078829.2_bin_26_strict_filtered_kept_contigs	FALSE
cleaned_long_ET_0261_V6_bin_74_permissive_filtered_kept_contigs	cleaned_long_2078829.2_bin_26_strict_filtered_kept_contigs	FALSE
cleaned_long_ET_0262_V0_bin_17_orgin_filtered_kept_contigs	cleaned_long_2031673_bin_19_permissive_filtered_kept_contigs	FALSE
cleaned_long_ET_0262_V6_bin_9_permissive_filtered_kept_contigs	cleaned_long_2031673_bin_19_permissive_filtered_kept_contigs	FALSE
cleaned_long_ET_0263_V0_bin_17_strict_filtered_kept_contigs	cleaned_long_2031673_bin_19_permissive_filtered_kept_contigs	FALSE
cleaned_long_ET_0263_V6_bin_34_permissive_filtered_kept_contigs	cleaned_long_2031673_bin_19_permissive_filtered_kept_contigs	FALSE
cleaned_long_ET_0269_V6_bin_10_strict_filtered_kept_contigs	cleaned_long_2078829.2_bin_26_strict_filtered_kept_contigs	FALSE
cleaned_long_ET_0270_V0_bin_26_orgin_filtered_kept_contigs	cleaned_long_ET_0161_V0_bin_73_strict_filtered_kept_contigs	FALSE
cleaned_long_ET_0277_V6_bin_31_strict_filtered_kept_contigs	cleaned_long_2031673_bin_19_permissive_filtered_kept_contigs	FALSE
cleaned_long_ET_0296_V0_bin_40_strict_filtered_kept_contigs	cleaned_long_2031673_bin_19_permissive_filtered_kept_contigs	FALSE
cleaned_long_ET_0296_V6_bin_32_permissive_filtered_kept_contigs	cleaned_long_2031673_bin_19_permissive_filtered_kept_contigs	FALSE
cleaned_long_ET_0300_V6_bin_19_strict_filtered_kept_contigs	cleaned_long_2031673_bin_19_permissive_filtered_kept_contigs	FALSE
cleaned_long_ET_0304_V6_bin_31_permissive_filtered_kept_contigs	cleaned_long_ET_0161_V0_bin_73_strict_filtered_kept_contigs	FALSE
cleaned_long_ET_0305_V6_bin_82_permissive_filtered_kept_contigs	cleaned_long_ET_0161_V0_bin_73_strict_filtered_kept_contigs	FALSE
cleaned_long_ET_0307_V6_bin_57_permissive_filtered_kept_contigs	cleaned_long_2031673_bin_19_permissive_filtered_kept_contigs	FALSE
cleaned_long_ET_0312_V0_bin_55_permissive_filtered_kept_contigs	cleaned_long_2031673_bin_19_permissive_filtered_kept_contigs	FALSE
cleaned_long_ET_0312_V6_bin_24_strict_filtered_kept_contigs	cleaned_long_2031673_bin_19_permissive_filtered_kept_contigs	FALSE
cleaned_long_ET_0313_V6_bin_12_orgin_filtered_kept_contigs	cleaned_long_2031673_bin_19_permissive_filtered_kept_contigs	FALSE
cleaned_long_ET_0317_V0_bin_50_strict_filtered_kept_contigs	cleaned_long_2031673_bin_19_permissive_filtered_kept_contigs	FALSE
cleaned_long_ET_0317_V6_bin_28_permissive_filtered_kept_contigs	cleaned_long_2031673_bin_19_permissive_filtered_kept_contigs	FALSE
cleaned_long_ET_0318_V0_bin_55_permissive_filtered_kept_contigs	cleaned_long_2031673_bin_19_permissive_filtered_kept_contigs	FALSE
cleaned_long_ET_0318_V6_bin_66_orgin_filtered_kept_contigs	cleaned_long_2031673_bin_19_permissive_filtered_kept_contigs	FALSE
cleaned_long_ET_0321_V0_bin_5_permissive_filtered_kept_contigs	cleaned_long_2031673_bin_19_permissive_filtered_kept_contigs	FALSE
cleaned_long_ET_0321_V6_bin_43_strict_filtered_kept_contigs	cleaned_long_2031673_bin_19_permissive_filtered_kept_contigs	FALSE
cleaned_long_ET_0323_V0_bin_13_permissive_filtered_kept_contigs	cleaned_long_ET_0161_V0_bin_73_strict_filtered_kept_contigs	FALSE
cleaned_long_ET_0324_V0_bin_85_permissive_filtered_kept_contigs	cleaned_long_ET_0161_V0_bin_73_strict_filtered_kept_contigs	FALSE
cleaned_long_ET_0327_V0_bin_49_strict_filtered_kept_contigs	cleaned_long_2031673_bin_19_permissive_filtered_kept_contigs	FALSE
cleaned_long_ET_0330_V0_bin_36_permissive_filtered_kept_contigs	cleaned_long_ET_0161_V0_bin_73_strict_filtered_kept_contigs	FALSE
cleaned_long_ET_0336_V0_bin_37_orgin_filtered_kept_contigs	cleaned_long_2031673_bin_19_permissive_filtered_kept_contigs	FALSE
cleaned_long_ET_0336_V6_bin_35_orgin_filtered_kept_contigs	cleaned_long_2031673_bin_19_permissive_filtered_kept_contigs	FALSE
cleaned_long_ET_0339_V0_bin_1_strict_filtered_kept_contigs	cleaned_long_2031673_bin_19_permissive_filtered_kept_contigs	FALSE
cleaned_long_ET_0339_V6_bin_42_permissive_filtered_kept_contigs	cleaned_long_2031673_bin_19_permissive_filtered_kept_contigs	FALSE
cleaned_long_ET_0340_V0_bin_37_permissive_filtered_kept_contigs	cleaned_long_2078829.2_bin_26_strict_filtered_kept_contigs	FALSE
cleaned_long_ET_0340_V6_bin_42_permissive_filtered_kept_contigs	cleaned_long_2078829.2_bin_26_strict_filtered_kept_contigs	FALSE
cleaned_long_ET_0344_V6_bin_29_permissive_filtered_kept_contigs	cleaned_long_2031673_bin_19_permissive_filtered_kept_contigs	FALSE
cleaned_long_ET_0346_V0_bin_8_orgin_filtered_kept_contigs	cleaned_long_2031673_bin_19_permissive_filtered_kept_contigs	FALSE
cleaned_long_ET_0346_V6_bin_41_strict_filtered_kept_contigs	cleaned_long_2031673_bin_19_permissive_filtered_kept_contigs	FALSE
cleaned_long_ET_0349_V0_bin_6_strict_filtered_kept_contigs	cleaned_long_2031673_bin_19_permissive_filtered_kept_contigs	FALSE
cleaned_long_ET_0355_V0_bin_24_strict_filtered_kept_contigs	cleaned_long_2031673_bin_19_permissive_filtered_kept_contigs	FALSE
cleaned_long_ET_0355_V6_bin_4_permissive_filtered_kept_contigs	cleaned_long_2031673_bin_19_permissive_filtered_kept_contigs	FALSE
cleaned_long_ET_0360_V6_bin_48_strict_filtered_kept_contigs	cleaned_long_2031673_bin_19_permissive_filtered_kept_contigs	FALSE
cleaned_long_ET_0369_V0_bin_12_permissive_filtered_kept_contigs	cleaned_long_2031673_bin_19_permissive_filtered_kept_contigs	FALSE
cleaned_long_ET_0370_V6_bin_12_permissive_filtered_kept_contigs	cleaned_long_2031673_bin_19_permissive_filtered_kept_contigs	FALSE
cleaned_long_ET_0373_V0_bin_56_permissive_filtered_kept_contigs	cleaned_long_ET_0161_V0_bin_73_strict_filtered_kept_contigs	FALSE
cleaned_long_ET_0373_V6_bin_54_permissive_filtered_kept_contigs	cleaned_long_ET_0161_V0_bin_73_strict_filtered_kept_contigs	FALSE
cleaned_long_ET_0379_V0_bin_44_orgin_filtered_kept_contigs	cleaned_long_2031673_bin_19_permissive_filtered_kept_contigs	FALSE
cleaned_long_ET_0380_V6_bin_10_strict_filtered_kept_contigs	cleaned_long_2031673_bin_19_permissive_filtered_kept_contigs	FALSE
cleaned_long_ET_0385_V0_bin_57_permissive_filtered_kept_contigs	cleaned_long_2031673_bin_19_permissive_filtered_kept_contigs	FALSE
cleaned_long_ET_0385_V6_bin_71_strict_filtered_kept_contigs	cleaned_long_2031673_bin_19_permissive_filtered_kept_contigs	FALSE
cleaned_long_ET_0386_V6_bin_30_permissive_filtered_kept_contigs	cleaned_long_2031673_bin_19_permissive_filtered_kept_contigs	FALSE
cleaned_long_ET_0387_V0_bin_37_permissive_filtered_kept_contigs	cleaned_long_2031673_bin_19_permissive_filtered_kept_contigs	FALSE
cleaned_long_ET_0387_V6_bin_42_strict_filtered_kept_contigs	cleaned_long_2031673_bin_19_permissive_filtered_kept_contigs	FALSE
cleaned_long_ET_0396_V0_bin_5_permissive_filtered_kept_contigs	cleaned_long_ET_0161_V0_bin_73_strict_filtered_kept_contigs	FALSE
cleaned_long_ET_0396_V6_bin_6_orgin_filtered_kept_contigs	cleaned_long_ET_0161_V0_bin_73_strict_filtered_kept_contigs	FALSE
cleaned_long_ET_0399_V0_bin_3_strict_filtered_kept_contigs	cleaned_long_2078829.2_bin_26_strict_filtered_kept_contigs	FALSE
cleaned_long_ET_0399_V6_bin_15_orgin_filtered_kept_contigs	cleaned_long_2078829.2_bin_26_strict_filtered_kept_contigs	FALSE
cleaned_long_ET_0407_V0_bin_36_strict_filtered_kept_contigs	cleaned_long_2031673_bin_19_permissive_filtered_kept_contigs	FALSE
cleaned_long_ET_0422_V6_bin_35_strict_filtered_kept_contigs	cleaned_long_ET_0161_V0_bin_73_strict_filtered_kept_contigs	FALSE
cleaned_long_ET_0424_V0_bin_5_orgin_filtered_kept_contigs	cleaned_long_2031673_bin_19_permissive_filtered_kept_contigs	FALSE
cleaned_long_ET_0424_V6_bin_4_permissive_filtered_kept_contigs	cleaned_long_2031673_bin_19_permissive_filtered_kept_contigs	FALSE
cleaned_long_ET_0426_V0_bin_62_orgin_filtered_kept_contigs	cleaned_long_2031673_bin_19_permissive_filtered_kept_contigs	FALSE
cleaned_long_ET_0426_V6_bin_65_permissive_filtered_kept_contigs	cleaned_long_2031673_bin_19_permissive_filtered_kept_contigs	FALSE
cleaned_long_ET_0431_V6_bin_26_strict_filtered_kept_contigs	cleaned_long_ET_0161_V0_bin_73_strict_filtered_kept_contigs	FALSE
cleaned_long_ET_0432_V0_bin_13_strict_filtered_kept_contigs	cleaned_long_ET_0161_V0_bin_73_strict_filtered_kept_contigs	FALSE
cleaned_long_ET_0435_V6_bin_47_orgin_filtered_kept_contigs	cleaned_long_2031673_bin_19_permissive_filtered_kept_contigs	FALSE
cleaned_long_ET_0437_V6_bin_48_permissive_filtered_kept_contigs	cleaned_long_2031673_bin_19_permissive_filtered_kept_contigs	FALSE
cleaned_long_ET_0442_V0_bin_35_orgin_filtered_kept_contigs	cleaned_long_2031673_bin_19_permissive_filtered_kept_contigs	FALSE
cleaned_long_ET_0442_V6_bin_19_permissive_filtered_kept_contigs	cleaned_long_2031673_bin_19_permissive_filtered_kept_contigs	FALSE
cleaned_long_ET_0449_V6_bin_4_permissive_filtered_kept_contigs	cleaned_long_2031673_bin_19_permissive_filtered_kept_contigs	FALSE
cleaned_long_ET_0450_V0_bin_38_permissive_filtered_kept_contigs	cleaned_long_2031673_bin_19_permissive_filtered_kept_contigs	FALSE
cleaned_long_ET_0454_V6_bin_40_permissive_filtered_kept_contigs	cleaned_long_2031673_bin_19_permissive_filtered_kept_contigs	FALSE
cleaned_long_ET_0456_V0_bin_12_strict_filtered_kept_contigs	cleaned_long_2031673_bin_19_permissive_filtered_kept_contigs	FALSE
cleaned_long_ET_0456_V6_bin_40_strict_filtered_kept_contigs	cleaned_long_2031673_bin_19_permissive_filtered_kept_contigs	FALSE
cleaned_long_ET_0457_V6_bin_85_permissive_filtered_kept_contigs	cleaned_long_2031673_bin_19_permissive_filtered_kept_contigs	FALSE
cleaned_long_ET_0478_V0_bin_14_permissive_filtered_kept_contigs	cleaned_long_ET_0161_V0_bin_73_strict_filtered_kept_contigs	FALSE
cleaned_long_ET_0478_V6_bin_10_permissive_filtered_kept_contigs	cleaned_long_ET_0161_V0_bin_73_strict_filtered_kept_contigs	FALSE
cleaned_long_ET_0479_V0_bin_9_permissive_filtered_kept_contigs	cleaned_long_2031673_bin_19_permissive_filtered_kept_contigs	FALSE
cleaned_long_ET_0479_V6_bin_31_permissive_filtered_kept_contigs	cleaned_long_2031673_bin_19_permissive_filtered_kept_contigs	FALSE
cleaned_long_ET_0482_V0_bin_43_permissive_filtered_kept_contigs	cleaned_long_2031673_bin_19_permissive_filtered_kept_contigs	FALSE
cleaned_long_ET_0482_V6_bin_28_permissive_filtered_kept_contigs	cleaned_long_2031673_bin_19_permissive_filtered_kept_contigs	FALSE
cleaned_long_ET_0485_V0_bin_17_permissive_filtered_kept_contigs	cleaned_long_2031673_bin_19_permissive_filtered_kept_contigs	FALSE
cleaned_long_ET_0485_V6_bin_13_orgin_filtered_kept_contigs	cleaned_long_2031673_bin_19_permissive_filtered_kept_contigs	FALSE
cleaned_long_ET_0498_V0_bin_21_permissive_filtered_kept_contigs	cleaned_long_ET_0161_V0_bin_73_strict_filtered_kept_contigs	FALSE
cleaned_long_ET_0505_V0_bin_14_strict_filtered_kept_contigs	cleaned_long_2031673_bin_19_permissive_filtered_kept_contigs	FALSE
cleaned_long_ET_0505_V6_bin_11_strict_filtered_kept_contigs	cleaned_long_2031673_bin_19_permissive_filtered_kept_contigs	FALSE
cleaned_long_ET_0507_V0_bin_14_permissive_filtered_kept_contigs	cleaned_long_2078829.2_bin_26_strict_filtered_kept_contigs	FALSE
cleaned_long_ET_0507_V6_bin_40_strict_filtered_kept_contigs	cleaned_long_2078829.2_bin_26_strict_filtered_kept_contigs	FALSE
cleaned_long_ET_0511_V6_bin_30_strict_filtered_kept_contigs	cleaned_long_ET_0161_V0_bin_73_strict_filtered_kept_contigs	FALSE
cleaned_long_ET_0555_V0_bin_37_strict_filtered_kept_contigs	cleaned_long_2031673_bin_19_permissive_filtered_kept_contigs	FALSE
cleaned_long_ET_0580_V6_bin_45_strict_filtered_kept_contigs	cleaned_long_2031673_bin_19_permissive_filtered_kept_contigs	FALSE
cleaned_long_ET_0617_V0_bin_5_permissive_filtered_kept_contigs	cleaned_long_2031673_bin_19_permissive_filtered_kept_contigs	FALSE
cleaned_long_ET_0617_V6_bin_24_orgin_filtered_kept_contigs	cleaned_long_2031673_bin_19_permissive_filtered_kept_contigs	FALSE
cleaned_long_ET_0711_V6_bin_14_permissive_filtered_kept_contigs	cleaned_long_2031673_bin_19_permissive_filtered_kept_contigs	FALSE
cleaned_long_ET_0757_V6_bin_24_strict_filtered_kept_contigs	cleaned_long_2031673_bin_19_permissive_filtered_kept_contigs	FALSE
cleaned_long_ET_0760_V0_bin_13_permissive_filtered_kept_contigs	cleaned_long_2031673_bin_19_permissive_filtered_kept_contigs	FALSE
cleaned_long_ET_1068_V6_bin_39_strict_filtered_kept_contigs	cleaned_long_2031673_bin_19_permissive_filtered_kept_contigs	FALSE
cleaned_long_ET_1125_V0_bin_10_strict_filtered_kept_contigs	cleaned_long_2031673_bin_19_permissive_filtered_kept_contigs	FALSE
cleaned_long_ET_284_V6_bin_16_strict_filtered_kept_contigs	cleaned_long_2031673_bin_19_permissive_filtered_kept_contigs	FALSE
cleaned_long_ET_285_V0_bin_67_strict_filtered_kept_contigs	cleaned_long_2031673_bin_19_permissive_filtered_kept_contigs	FALSE
cleaned_long_ET_285_V6_bin_43_strict_filtered_kept_contigs	cleaned_long_2031673_bin_19_permissive_filtered_kept_contigs	FALSE
cleaned_long_1761247_bin_18_orgin_filtered_kept_contigs	cleaned_long_ET_0360_V6_bin_14_strict_filtered_kept_contigs	FALSE
cleaned_long_2030825.4_bin_20_orgin_filtered_kept_contigs	cleaned_long_2030825.4_bin_20_orgin_filtered_kept_contigs	TRUE
cleaned_long_2030925.1_bin_48_orgin_filtered_kept_contigs	cleaned_long_ET_0360_V6_bin_14_strict_filtered_kept_contigs	FALSE
cleaned_long_2030950.3_bin_54_orgin_filtered_kept_contigs	cleaned_long_2030825.4_bin_20_orgin_filtered_kept_contigs	FALSE
cleaned_long_2031320.3_bin_33_strict_filtered_kept_contigs	cleaned_long_2030825.4_bin_20_orgin_filtered_kept_contigs	FALSE
cleaned_long_2031375.3_bin_17_orgin_filtered_kept_contigs	cleaned_long_ET_0360_V6_bin_14_strict_filtered_kept_contigs	FALSE
cleaned_long_2031381.4_bin_49_strict_filtered_kept_contigs	cleaned_long_ET_0360_V6_bin_14_strict_filtered_kept_contigs	FALSE
cleaned_long_2031708.9_bin_4_orgin_filtered_kept_contigs	cleaned_long_ET_0360_V6_bin_14_strict_filtered_kept_contigs	FALSE
cleaned_long_2052945.1_bin_45_orgin_filtered_kept_contigs	cleaned_long_2030825.4_bin_20_orgin_filtered_kept_contigs	FALSE
cleaned_long_2053129.4_bin_49_strict_filtered_kept_contigs	cleaned_long_ET_0360_V6_bin_14_strict_filtered_kept_contigs	FALSE
cleaned_long_2078693.9_bin_4_orgin_filtered_kept_contigs	cleaned_long_2030825.4_bin_20_orgin_filtered_kept_contigs	FALSE
cleaned_long_2078833.9_bin_19_orgin_filtered_kept_contigs	cleaned_long_ET_0360_V6_bin_14_strict_filtered_kept_contigs	FALSE
cleaned_long_ET_0067_V0_bin_14_strict_filtered_kept_contigs	cleaned_long_ET_0360_V6_bin_14_strict_filtered_kept_contigs	FALSE
cleaned_long_ET_0067_V6_bin_10_permissive_filtered_kept_contigs	cleaned_long_ET_0360_V6_bin_14_strict_filtered_kept_contigs	FALSE
cleaned_long_ET_0120_V6_bin_8_strict_filtered_kept_contigs	cleaned_long_ET_0360_V6_bin_14_strict_filtered_kept_contigs	FALSE
cleaned_long_ET_0220_V6_bin_20_strict_filtered_kept_contigs	cleaned_long_ET_0360_V6_bin_14_strict_filtered_kept_contigs	FALSE
cleaned_long_ET_0282_V0_bin_27_strict_filtered_kept_contigs	cleaned_long_ET_0360_V6_bin_14_strict_filtered_kept_contigs	FALSE
cleaned_long_ET_0310_V0_bin_61_orgin_filtered_kept_contigs	cleaned_long_ET_0360_V6_bin_14_strict_filtered_kept_contigs	FALSE
cleaned_long_ET_0323_V0_bin_82_strict_filtered_kept_contigs	cleaned_long_ET_0360_V6_bin_14_strict_filtered_kept_contigs	FALSE
cleaned_long_ET_0330_V6_bin_29_orgin_filtered_kept_contigs	cleaned_long_ET_0360_V6_bin_14_strict_filtered_kept_contigs	FALSE
cleaned_long_ET_0347_V6_bin_63_orgin_filtered_kept_contigs	cleaned_long_ET_0360_V6_bin_14_strict_filtered_kept_contigs	FALSE
cleaned_long_ET_0360_V0_bin_3_strict_filtered_kept_contigs	cleaned_long_ET_0360_V6_bin_14_strict_filtered_kept_contigs	FALSE
cleaned_long_ET_0360_V6_bin_14_strict_filtered_kept_contigs	cleaned_long_ET_0360_V6_bin_14_strict_filtered_kept_contigs	TRUE
cleaned_long_ET_0481_V6_bin_58_strict_filtered_kept_contigs	cleaned_long_ET_0360_V6_bin_14_strict_filtered_kept_contigs	FALSE
cleaned_long_1761247_bin_19_strict_filtered_kept_contigs	cleaned_long_ET_0373_V6_bin_59_strict_filtered_kept_contigs	FALSE
cleaned_long_1761254.8_bin_27_orgin_filtered_kept_contigs	cleaned_long_ET_0373_V6_bin_59_strict_filtered_kept_contigs	FALSE
cleaned_long_1761277.7_bin_2_orgin_filtered_kept_contigs	cleaned_long_ET_0373_V6_bin_59_strict_filtered_kept_contigs	FALSE
cleaned_long_2030757.8_bin_35_orgin_filtered_kept_contigs	cleaned_long_ET_0373_V6_bin_59_strict_filtered_kept_contigs	FALSE
cleaned_long_2030811.7_bin_19_orgin_filtered_kept_contigs	cleaned_long_ET_0373_V6_bin_59_strict_filtered_kept_contigs	FALSE
cleaned_long_2030823_bin_66_orgin_filtered_kept_contigs	cleaned_long_ET_0373_V6_bin_59_strict_filtered_kept_contigs	FALSE
cleaned_long_2030824.7_bin_11_orgin_filtered_kept_contigs	cleaned_long_ET_0373_V6_bin_59_strict_filtered_kept_contigs	FALSE
cleaned_long_2030828.5_bin_5_orgin_filtered_kept_contigs	cleaned_long_ET_0373_V6_bin_59_strict_filtered_kept_contigs	FALSE
cleaned_long_2030839.1_bin_24_orgin_filtered_kept_contigs	cleaned_long_ET_0373_V6_bin_59_strict_filtered_kept_contigs	FALSE
cleaned_long_2030840.7_bin_59_orgin_filtered_kept_contigs	cleaned_long_ET_0373_V6_bin_59_strict_filtered_kept_contigs	FALSE
cleaned_long_2030851.3_bin_14_orgin_filtered_kept_contigs	cleaned_long_ET_0373_V6_bin_59_strict_filtered_kept_contigs	FALSE
cleaned_long_2030910.7_bin_34_strict_filtered_kept_contigs	cleaned_long_ET_0373_V6_bin_59_strict_filtered_kept_contigs	FALSE
cleaned_long_2030913.8_bin_8_orgin_filtered_kept_contigs	cleaned_long_ET_0373_V6_bin_59_strict_filtered_kept_contigs	FALSE
cleaned_long_2030914.5_bin_9_orgin_filtered_kept_contigs	cleaned_long_ET_0373_V6_bin_59_strict_filtered_kept_contigs	FALSE
cleaned_long_2030923.7_bin_16_orgin_filtered_kept_contigs	cleaned_long_ET_0373_V6_bin_59_strict_filtered_kept_contigs	FALSE
cleaned_long_2030925.1_bin_56_orgin_filtered_kept_contigs	cleaned_long_ET_0373_V6_bin_59_strict_filtered_kept_contigs	FALSE
cleaned_long_2030926.8_bin_38_strict_filtered_kept_contigs	cleaned_long_ET_0373_V6_bin_59_strict_filtered_kept_contigs	FALSE
cleaned_long_2030944.2_bin_10_strict_filtered_kept_contigs	cleaned_long_ET_0373_V6_bin_59_strict_filtered_kept_contigs	FALSE
cleaned_long_2030945.9_bin_31_orgin_filtered_kept_contigs	cleaned_long_ET_0373_V6_bin_59_strict_filtered_kept_contigs	FALSE
cleaned_long_2030947.3_bin_2_orgin_filtered_kept_contigs	cleaned_long_ET_0373_V6_bin_59_strict_filtered_kept_contigs	FALSE
cleaned_long_2030953.4_bin_50_strict_filtered_kept_contigs	cleaned_long_ET_0373_V6_bin_59_strict_filtered_kept_contigs	FALSE
cleaned_long_2030961.9_bin_12_orgin_filtered_kept_contigs	cleaned_long_ET_0373_V6_bin_59_strict_filtered_kept_contigs	FALSE
cleaned_long_2030974.9_bin_34_strict_filtered_kept_contigs	cleaned_long_ET_0373_V6_bin_59_strict_filtered_kept_contigs	FALSE
cleaned_long_2030990.9_bin_10_orgin_filtered_kept_contigs	cleaned_long_ET_0373_V6_bin_59_strict_filtered_kept_contigs	FALSE
cleaned_long_2030999.2_bin_33_strict_filtered_kept_contigs	cleaned_long_ET_0373_V6_bin_59_strict_filtered_kept_contigs	FALSE
cleaned_long_2031041.7_bin_21_orgin_filtered_kept_contigs	cleaned_long_ET_0373_V6_bin_59_strict_filtered_kept_contigs	FALSE
cleaned_long_2031044.8_bin_16_orgin_filtered_kept_contigs	cleaned_long_ET_0373_V6_bin_59_strict_filtered_kept_contigs	FALSE
cleaned_long_2031054.7_bin_28_orgin_filtered_kept_contigs	cleaned_long_ET_0373_V6_bin_59_strict_filtered_kept_contigs	FALSE
cleaned_long_2031057.8_bin_20_strict_filtered_kept_contigs	cleaned_long_ET_0373_V6_bin_59_strict_filtered_kept_contigs	FALSE
cleaned_long_2031066_bin_4_orgin_filtered_kept_contigs	cleaned_long_ET_0373_V6_bin_59_strict_filtered_kept_contigs	FALSE
cleaned_long_2031107_bin_12_orgin_filtered_kept_contigs	cleaned_long_ET_0373_V6_bin_59_strict_filtered_kept_contigs	FALSE
cleaned_long_2031114.8_bin_38_orgin_filtered_kept_contigs	cleaned_long_ET_0373_V6_bin_59_strict_filtered_kept_contigs	FALSE
cleaned_long_2031117.9_bin_34_orgin_filtered_kept_contigs	cleaned_long_ET_0373_V6_bin_59_strict_filtered_kept_contigs	FALSE
cleaned_long_2031139.1_bin_6_orgin_filtered_kept_contigs	cleaned_long_ET_0373_V6_bin_59_strict_filtered_kept_contigs	FALSE
cleaned_long_2031156.8_bin_22_orgin_filtered_kept_contigs	cleaned_long_ET_0373_V6_bin_59_strict_filtered_kept_contigs	FALSE
cleaned_long_2031167.4_bin_13_strict_filtered_kept_contigs	cleaned_long_ET_0373_V6_bin_59_strict_filtered_kept_contigs	FALSE
cleaned_long_2031197.1_bin_16_strict_filtered_kept_contigs	cleaned_long_ET_0373_V6_bin_59_strict_filtered_kept_contigs	FALSE
cleaned_long_2031199.5_bin_32_strict_filtered_kept_contigs	cleaned_long_ET_0373_V6_bin_59_strict_filtered_kept_contigs	FALSE
cleaned_long_2031203.9_bin_12_orgin_filtered_kept_contigs	cleaned_long_ET_0373_V6_bin_59_strict_filtered_kept_contigs	FALSE
cleaned_long_2031219_bin_10_strict_filtered_kept_contigs	cleaned_long_ET_0373_V6_bin_59_strict_filtered_kept_contigs	FALSE
cleaned_long_2031221.3_bin_17_strict_filtered_kept_contigs	cleaned_long_ET_0373_V6_bin_59_strict_filtered_kept_contigs	FALSE
cleaned_long_2031282.4_bin_25_strict_filtered_kept_contigs	cleaned_long_ET_0373_V6_bin_59_strict_filtered_kept_contigs	FALSE
cleaned_long_2031286.2_bin_15_orgin_filtered_kept_contigs	cleaned_long_ET_0373_V6_bin_59_strict_filtered_kept_contigs	FALSE
cleaned_long_2031304.3_bin_15_strict_filtered_kept_contigs	cleaned_long_ET_0373_V6_bin_59_strict_filtered_kept_contigs	FALSE
cleaned_long_2031316.6_bin_19_permissive_filtered_kept_contigs	cleaned_long_ET_0373_V6_bin_59_strict_filtered_kept_contigs	FALSE
cleaned_long_2031321_bin_43_strict_filtered_kept_contigs	cleaned_long_ET_0373_V6_bin_59_strict_filtered_kept_contigs	FALSE
cleaned_long_2031329.6_bin_20_strict_filtered_kept_contigs	cleaned_long_ET_0373_V6_bin_59_strict_filtered_kept_contigs	FALSE
cleaned_long_2031330.2_bin_34_orgin_filtered_kept_contigs	cleaned_long_ET_0373_V6_bin_59_strict_filtered_kept_contigs	FALSE
cleaned_long_2031331.9_bin_16_strict_filtered_kept_contigs	cleaned_long_ET_0373_V6_bin_59_strict_filtered_kept_contigs	FALSE
cleaned_long_2031332.6_bin_63_orgin_filtered_kept_contigs	cleaned_long_ET_0373_V6_bin_59_strict_filtered_kept_contigs	FALSE
cleaned_long_2031333.3_bin_6_strict_filtered_kept_contigs	cleaned_long_ET_0373_V6_bin_59_strict_filtered_kept_contigs	FALSE
cleaned_long_2031338.8_bin_24_orgin_filtered_kept_contigs	cleaned_long_ET_0373_V6_bin_59_strict_filtered_kept_contigs	FALSE
cleaned_long_2031346.3_bin_26_strict_filtered_kept_contigs	cleaned_long_ET_0373_V6_bin_59_strict_filtered_kept_contigs	FALSE
cleaned_long_2031352.4_bin_2_strict_filtered_kept_contigs	cleaned_long_ET_0373_V6_bin_59_strict_filtered_kept_contigs	FALSE
cleaned_long_2031354.8_bin_30_orgin_filtered_kept_contigs	cleaned_long_ET_0373_V6_bin_59_strict_filtered_kept_contigs	FALSE
cleaned_long_2031359.3_bin_13_strict_filtered_kept_contigs	cleaned_long_ET_0373_V6_bin_59_strict_filtered_kept_contigs	FALSE
cleaned_long_2031360.9_bin_25_orgin_filtered_kept_contigs	cleaned_long_ET_0373_V6_bin_59_strict_filtered_kept_contigs	FALSE
cleaned_long_2031362.3_bin_45_orgin_filtered_kept_contigs	cleaned_long_ET_0373_V6_bin_59_strict_filtered_kept_contigs	FALSE
cleaned_long_2031365.4_bin_16_strict_filtered_kept_contigs	cleaned_long_ET_0373_V6_bin_59_strict_filtered_kept_contigs	FALSE
cleaned_long_2031370.8_bin_21_strict_filtered_kept_contigs	cleaned_long_ET_0373_V6_bin_59_strict_filtered_kept_contigs	FALSE
cleaned_long_2031372.2_bin_13_orgin_filtered_kept_contigs	cleaned_long_ET_0373_V6_bin_59_strict_filtered_kept_contigs	FALSE
cleaned_long_2031383.8_bin_10_strict_filtered_kept_contigs	cleaned_long_ET_0373_V6_bin_59_strict_filtered_kept_contigs	FALSE
cleaned_long_2031387.6_bin_41_orgin_filtered_kept_contigs	cleaned_long_ET_0373_V6_bin_59_strict_filtered_kept_contigs	FALSE
cleaned_long_2031389_bin_17_orgin_filtered_kept_contigs	cleaned_long_ET_0373_V6_bin_59_strict_filtered_kept_contigs	FALSE
cleaned_long_2031390.6_bin_10_strict_filtered_kept_contigs	cleaned_long_ET_0373_V6_bin_59_strict_filtered_kept_contigs	FALSE
cleaned_long_2031460.6_bin_11_strict_filtered_kept_contigs	cleaned_long_ET_0373_V6_bin_59_strict_filtered_kept_contigs	FALSE
cleaned_long_2031469.9_bin_30_orgin_filtered_kept_contigs	cleaned_long_ET_0373_V6_bin_59_strict_filtered_kept_contigs	FALSE
cleaned_long_2031472.9_bin_35_orgin_filtered_kept_contigs	cleaned_long_ET_0373_V6_bin_59_strict_filtered_kept_contigs	FALSE
cleaned_long_2031492.7_bin_45_orgin_filtered_kept_contigs	cleaned_long_ET_0373_V6_bin_59_strict_filtered_kept_contigs	FALSE
cleaned_long_2031495.8_bin_4_orgin_filtered_kept_contigs	cleaned_long_ET_0373_V6_bin_59_strict_filtered_kept_contigs	FALSE
cleaned_long_2031498.9_bin_32_strict_filtered_kept_contigs	cleaned_long_ET_0373_V6_bin_59_strict_filtered_kept_contigs	FALSE
cleaned_long_2031545_bin_5_orgin_filtered_kept_contigs	cleaned_long_ET_0373_V6_bin_59_strict_filtered_kept_contigs	FALSE
cleaned_long_2031548.1_bin_26_strict_filtered_kept_contigs	cleaned_long_ET_0373_V6_bin_59_strict_filtered_kept_contigs	FALSE
cleaned_long_2031619.8_bin_20_orgin_filtered_kept_contigs	cleaned_long_ET_0373_V6_bin_59_strict_filtered_kept_contigs	FALSE
cleaned_long_2031647.1_bin_8_orgin_filtered_kept_contigs	cleaned_long_ET_0373_V6_bin_59_strict_filtered_kept_contigs	FALSE
cleaned_long_2031670.9_bin_30_strict_filtered_kept_contigs	cleaned_long_ET_0373_V6_bin_59_strict_filtered_kept_contigs	FALSE
cleaned_long_2031696.9_bin_8_orgin_filtered_kept_contigs	cleaned_long_ET_0373_V6_bin_59_strict_filtered_kept_contigs	FALSE
cleaned_long_2031697.6_bin_3_orgin_filtered_kept_contigs	cleaned_long_ET_0373_V6_bin_59_strict_filtered_kept_contigs	FALSE
cleaned_long_2031703.4_bin_9_orgin_filtered_kept_contigs	cleaned_long_ET_0373_V6_bin_59_strict_filtered_kept_contigs	FALSE
cleaned_long_2031704.1_bin_15_strict_filtered_kept_contigs	cleaned_long_ET_0373_V6_bin_59_strict_filtered_kept_contigs	FALSE
cleaned_long_2031720.1_bin_22_orgin_filtered_kept_contigs	cleaned_long_ET_0373_V6_bin_59_strict_filtered_kept_contigs	FALSE
cleaned_long_2031729.4_bin_10_orgin_filtered_kept_contigs	cleaned_long_ET_0373_V6_bin_59_strict_filtered_kept_contigs	FALSE
cleaned_long_2031730_bin_30_orgin_filtered_kept_contigs	cleaned_long_ET_0373_V6_bin_59_strict_filtered_kept_contigs	FALSE
cleaned_long_2052888.1_bin_9_orgin_filtered_kept_contigs	cleaned_long_ET_0373_V6_bin_59_strict_filtered_kept_contigs	FALSE
cleaned_long_2052893.5_bin_33_strict_filtered_kept_contigs	cleaned_long_ET_0373_V6_bin_59_strict_filtered_kept_contigs	FALSE
cleaned_long_2052906.2_bin_22_orgin_filtered_kept_contigs	cleaned_long_ET_0373_V6_bin_59_strict_filtered_kept_contigs	FALSE
cleaned_long_2052913_bin_53_orgin_filtered_kept_contigs	cleaned_long_ET_0373_V6_bin_59_strict_filtered_kept_contigs	FALSE
cleaned_long_2052916.1_bin_16_strict_filtered_kept_contigs	cleaned_long_ET_0373_V6_bin_59_strict_filtered_kept_contigs	FALSE
cleaned_long_2052931.4_bin_33_orgin_filtered_kept_contigs	cleaned_long_ET_0373_V6_bin_59_strict_filtered_kept_contigs	FALSE
cleaned_long_2052944.4_bin_17_strict_filtered_kept_contigs	cleaned_long_ET_0373_V6_bin_59_strict_filtered_kept_contigs	FALSE
cleaned_long_2053045.7_bin_8_orgin_filtered_kept_contigs	cleaned_long_ET_0373_V6_bin_59_strict_filtered_kept_contigs	FALSE
cleaned_long_2053054.9_bin_3_strict_filtered_kept_contigs	cleaned_long_ET_0373_V6_bin_59_strict_filtered_kept_contigs	FALSE
cleaned_long_2053069.3_bin_9_strict_filtered_kept_contigs	cleaned_long_ET_0373_V6_bin_59_strict_filtered_kept_contigs	FALSE
cleaned_long_2053080.8_bin_12_strict_filtered_kept_contigs	cleaned_long_ET_0373_V6_bin_59_strict_filtered_kept_contigs	FALSE
cleaned_long_2053118.8_bin_20_strict_filtered_kept_contigs	cleaned_long_ET_0373_V6_bin_59_strict_filtered_kept_contigs	FALSE
cleaned_long_2053119.5_bin_20_orgin_filtered_kept_contigs	cleaned_long_ET_0373_V6_bin_59_strict_filtered_kept_contigs	FALSE
cleaned_long_2053121.8_bin_9_orgin_filtered_kept_contigs	cleaned_long_ET_0373_V6_bin_59_strict_filtered_kept_contigs	FALSE
cleaned_long_2053124.9_bin_34_orgin_filtered_kept_contigs	cleaned_long_ET_0373_V6_bin_59_strict_filtered_kept_contigs	FALSE
cleaned_long_2053129.4_bin_11_strict_filtered_kept_contigs	cleaned_long_ET_0373_V6_bin_59_strict_filtered_kept_contigs	FALSE
cleaned_long_2053146.1_bin_41_orgin_filtered_kept_contigs	cleaned_long_ET_0373_V6_bin_59_strict_filtered_kept_contigs	FALSE
cleaned_long_2053154.6_bin_24_orgin_filtered_kept_contigs	cleaned_long_ET_0373_V6_bin_59_strict_filtered_kept_contigs	FALSE
cleaned_long_2053171.3_bin_10_strict_filtered_kept_contigs	cleaned_long_ET_0373_V6_bin_59_strict_filtered_kept_contigs	FALSE
cleaned_long_2053172_bin_22_orgin_filtered_kept_contigs	cleaned_long_2053331.1_bin_36_permissive_filtered_kept_contigs	FALSE
cleaned_long_2053179.9_bin_20_orgin_filtered_kept_contigs	cleaned_long_ET_0373_V6_bin_59_strict_filtered_kept_contigs	FALSE
cleaned_long_2053181.2_bin_48_orgin_filtered_kept_contigs	cleaned_long_ET_0373_V6_bin_59_strict_filtered_kept_contigs	FALSE
cleaned_long_2053184.3_bin_24_orgin_filtered_kept_contigs	cleaned_long_ET_0373_V6_bin_59_strict_filtered_kept_contigs	FALSE
cleaned_long_2053191.1_bin_8_orgin_filtered_kept_contigs	cleaned_long_ET_0373_V6_bin_59_strict_filtered_kept_contigs	FALSE
cleaned_long_2053192.8_bin_3_strict_filtered_kept_contigs	cleaned_long_ET_0373_V6_bin_59_strict_filtered_kept_contigs	FALSE
cleaned_long_2053193.5_bin_31_strict_filtered_kept_contigs	cleaned_long_ET_0373_V6_bin_59_strict_filtered_kept_contigs	FALSE
cleaned_long_2053197.3_bin_2_orgin_filtered_kept_contigs	cleaned_long_ET_0373_V6_bin_59_strict_filtered_kept_contigs	FALSE
cleaned_long_2053221.5_bin_9_orgin_filtered_kept_contigs	cleaned_long_ET_0373_V6_bin_59_strict_filtered_kept_contigs	FALSE
cleaned_long_2053223.9_bin_19_orgin_filtered_kept_contigs	cleaned_long_ET_0373_V6_bin_59_strict_filtered_kept_contigs	FALSE
cleaned_long_2053231.4_bin_21_strict_filtered_kept_contigs	cleaned_long_ET_0373_V6_bin_59_strict_filtered_kept_contigs	FALSE
cleaned_long_2053233.8_bin_18_orgin_filtered_kept_contigs	cleaned_long_ET_0373_V6_bin_59_strict_filtered_kept_contigs	FALSE
cleaned_long_2053242_bin_22_orgin_filtered_kept_contigs	cleaned_long_ET_0373_V6_bin_59_strict_filtered_kept_contigs	FALSE
cleaned_long_2053250.5_bin_56_strict_filtered_kept_contigs	cleaned_long_ET_0373_V6_bin_59_strict_filtered_kept_contigs	FALSE
cleaned_long_2053257.4_bin_17_orgin_filtered_kept_contigs	cleaned_long_ET_0373_V6_bin_59_strict_filtered_kept_contigs	FALSE
cleaned_long_2053264.2_bin_9_orgin_filtered_kept_contigs	cleaned_long_ET_0373_V6_bin_59_strict_filtered_kept_contigs	FALSE
cleaned_long_2053265.9_bin_26_orgin_filtered_kept_contigs	cleaned_long_ET_0373_V6_bin_59_strict_filtered_kept_contigs	FALSE
cleaned_long_2053266.6_bin_22_orgin_filtered_kept_contigs	cleaned_long_ET_0373_V6_bin_59_strict_filtered_kept_contigs	FALSE
cleaned_long_2053268_bin_46_orgin_filtered_kept_contigs	cleaned_long_ET_0373_V6_bin_59_strict_filtered_kept_contigs	FALSE
cleaned_long_2053272.7_bin_30_orgin_filtered_kept_contigs	cleaned_long_ET_0373_V6_bin_59_strict_filtered_kept_contigs	FALSE
cleaned_long_2053273.4_bin_36_strict_filtered_kept_contigs	cleaned_long_ET_0373_V6_bin_59_strict_filtered_kept_contigs	FALSE
cleaned_long_2053281.9_bin_7_orgin_filtered_kept_contigs	cleaned_long_ET_0373_V6_bin_59_strict_filtered_kept_contigs	FALSE
cleaned_long_2053290.1_bin_21_orgin_filtered_kept_contigs	cleaned_long_ET_0373_V6_bin_59_strict_filtered_kept_contigs	FALSE
cleaned_long_2053293.2_bin_42_orgin_filtered_kept_contigs	cleaned_long_ET_0373_V6_bin_59_strict_filtered_kept_contigs	FALSE
cleaned_long_2053294.9_bin_21_strict_filtered_kept_contigs	cleaned_long_ET_0373_V6_bin_59_strict_filtered_kept_contigs	FALSE
cleaned_long_2053296.3_bin_4_orgin_filtered_kept_contigs	cleaned_long_ET_0373_V6_bin_59_strict_filtered_kept_contigs	FALSE
cleaned_long_2053308.3_bin_2_strict_filtered_kept_contigs	cleaned_long_ET_0373_V6_bin_59_strict_filtered_kept_contigs	FALSE
cleaned_long_2053309_bin_19_strict_filtered_kept_contigs	cleaned_long_ET_0373_V6_bin_59_strict_filtered_kept_contigs	FALSE
cleaned_long_2053314.4_bin_28_strict_filtered_kept_contigs	cleaned_long_ET_0373_V6_bin_59_strict_filtered_kept_contigs	FALSE
cleaned_long_2053321.2_bin_2_orgin_filtered_kept_contigs	cleaned_long_ET_0373_V6_bin_59_strict_filtered_kept_contigs	FALSE
cleaned_long_2053323.6_bin_36_orgin_filtered_kept_contigs	cleaned_long_ET_0373_V6_bin_59_strict_filtered_kept_contigs	FALSE
cleaned_long_2053324.3_bin_69_permissive_filtered_kept_contigs	cleaned_long_ET_0373_V6_bin_59_strict_filtered_kept_contigs	FALSE
cleaned_long_2053325_bin_27_orgin_filtered_kept_contigs	cleaned_long_ET_0373_V6_bin_59_strict_filtered_kept_contigs	FALSE
cleaned_long_2053331.1_bin_36_permissive_filtered_kept_contigs	cleaned_long_2053331.1_bin_36_permissive_filtered_kept_contigs	TRUE
cleaned_long_2053333.5_bin_6_orgin_filtered_kept_contigs	cleaned_long_ET_0373_V6_bin_59_strict_filtered_kept_contigs	FALSE
cleaned_long_2053350.2_bin_18_permissive_filtered_kept_contigs	cleaned_long_ET_0373_V6_bin_59_strict_filtered_kept_contigs	FALSE
cleaned_long_2053371.7_bin_16_strict_filtered_kept_contigs	cleaned_long_ET_0373_V6_bin_59_strict_filtered_kept_contigs	FALSE
cleaned_long_2053373.1_bin_30_strict_filtered_kept_contigs	cleaned_long_ET_0373_V6_bin_59_strict_filtered_kept_contigs	FALSE
cleaned_long_2053382.3_bin_26_orgin_filtered_kept_contigs	cleaned_long_ET_0373_V6_bin_59_strict_filtered_kept_contigs	FALSE
cleaned_long_2069474.6_bin_74_orgin_filtered_kept_contigs	cleaned_long_ET_0373_V6_bin_59_strict_filtered_kept_contigs	FALSE
cleaned_long_2069489_bin_7_orgin_filtered_kept_contigs	cleaned_long_ET_0373_V6_bin_59_strict_filtered_kept_contigs	FALSE
cleaned_long_2078606.9_bin_16_orgin_filtered_kept_contigs	cleaned_long_ET_0373_V6_bin_59_strict_filtered_kept_contigs	FALSE
cleaned_long_2078626.7_bin_51_strict_filtered_kept_contigs	cleaned_long_ET_0373_V6_bin_59_strict_filtered_kept_contigs	FALSE
cleaned_long_2078628.1_bin_40_permissive_filtered_kept_contigs	cleaned_long_ET_0373_V6_bin_59_strict_filtered_kept_contigs	FALSE
cleaned_long_2078634.2_bin_14_orgin_filtered_kept_contigs	cleaned_long_ET_0373_V6_bin_59_strict_filtered_kept_contigs	FALSE
cleaned_long_2078639.7_bin_34_orgin_filtered_kept_contigs	cleaned_long_ET_0373_V6_bin_59_strict_filtered_kept_contigs	FALSE
cleaned_long_2078640.3_bin_11_strict_filtered_kept_contigs	cleaned_long_ET_0373_V6_bin_59_strict_filtered_kept_contigs	FALSE
cleaned_long_2078641_bin_22_orgin_filtered_kept_contigs	cleaned_long_ET_0373_V6_bin_59_strict_filtered_kept_contigs	FALSE
cleaned_long_2078647.2_bin_24_strict_filtered_kept_contigs	cleaned_long_ET_0373_V6_bin_59_strict_filtered_kept_contigs	FALSE
cleaned_long_2078682.3_bin_29_orgin_filtered_kept_contigs	cleaned_long_ET_0373_V6_bin_59_strict_filtered_kept_contigs	FALSE
cleaned_long_2078693.9_bin_15_strict_filtered_kept_contigs	cleaned_long_2053331.1_bin_36_permissive_filtered_kept_contigs	FALSE
cleaned_long_2078694.6_bin_55_orgin_filtered_kept_contigs	cleaned_long_ET_0373_V6_bin_59_strict_filtered_kept_contigs	FALSE
cleaned_long_2078702.8_bin_25_strict_filtered_kept_contigs	cleaned_long_ET_0373_V6_bin_59_strict_filtered_kept_contigs	FALSE
cleaned_long_2078703.5_bin_19_orgin_filtered_kept_contigs	cleaned_long_ET_0373_V6_bin_59_strict_filtered_kept_contigs	FALSE
cleaned_long_2078723.3_bin_19_strict_filtered_kept_contigs	cleaned_long_ET_0373_V6_bin_59_strict_filtered_kept_contigs	FALSE
cleaned_long_2078733.2_bin_17_orgin_filtered_kept_contigs	cleaned_long_ET_0373_V6_bin_59_strict_filtered_kept_contigs	FALSE
cleaned_long_2078738.7_bin_2_orgin_filtered_kept_contigs	cleaned_long_ET_0373_V6_bin_59_strict_filtered_kept_contigs	FALSE
cleaned_long_2078743.1_bin_9_orgin_filtered_kept_contigs	cleaned_long_ET_0373_V6_bin_59_strict_filtered_kept_contigs	FALSE
cleaned_long_2078744.8_bin_19_strict_filtered_kept_contigs	cleaned_long_ET_0373_V6_bin_59_strict_filtered_kept_contigs	FALSE
cleaned_long_2078765.3_bin_9_orgin_filtered_kept_contigs	cleaned_long_ET_0373_V6_bin_59_strict_filtered_kept_contigs	FALSE
cleaned_long_2078829.2_bin_35_orgin_filtered_kept_contigs	cleaned_long_ET_0373_V6_bin_59_strict_filtered_kept_contigs	FALSE
cleaned_long_2078830.8_bin_8_orgin_filtered_kept_contigs	cleaned_long_ET_0373_V6_bin_59_strict_filtered_kept_contigs	FALSE
cleaned_long_2078831.5_bin_64_orgin_filtered_kept_contigs	cleaned_long_ET_0373_V6_bin_59_strict_filtered_kept_contigs	FALSE
cleaned_long_2079054.7_bin_26_orgin_filtered_kept_contigs	cleaned_long_ET_0373_V6_bin_59_strict_filtered_kept_contigs	FALSE
cleaned_long_2079064.6_bin_24_orgin_filtered_kept_contigs	cleaned_long_ET_0373_V6_bin_59_strict_filtered_kept_contigs	FALSE
cleaned_long_2079067.7_bin_63_orgin_filtered_kept_contigs	cleaned_long_ET_0373_V6_bin_59_strict_filtered_kept_contigs	FALSE
cleaned_long_2079074.5_bin_18_orgin_filtered_kept_contigs	cleaned_long_ET_0373_V6_bin_59_strict_filtered_kept_contigs	FALSE
cleaned_long_2079076.9_bin_18_strict_filtered_kept_contigs	cleaned_long_ET_0373_V6_bin_59_strict_filtered_kept_contigs	FALSE
cleaned_long_2079087.5_bin_1_orgin_filtered_kept_contigs	cleaned_long_ET_0373_V6_bin_59_strict_filtered_kept_contigs	FALSE
cleaned_long_2079088.2_bin_84_orgin_filtered_kept_contigs	cleaned_long_ET_0373_V6_bin_59_strict_filtered_kept_contigs	FALSE
cleaned_long_ET_0001_V0_bin_55_orgin_filtered_kept_contigs	cleaned_long_ET_0373_V6_bin_59_strict_filtered_kept_contigs	FALSE
cleaned_long_ET_0001_V6_bin_4_strict_filtered_kept_contigs	cleaned_long_ET_0373_V6_bin_59_strict_filtered_kept_contigs	FALSE
cleaned_long_ET_0004_V6_bin_37_orgin_filtered_kept_contigs	cleaned_long_ET_0373_V6_bin_59_strict_filtered_kept_contigs	FALSE
cleaned_long_ET_0007_V6_bin_11_orgin_filtered_kept_contigs	cleaned_long_ET_0373_V6_bin_59_strict_filtered_kept_contigs	FALSE
cleaned_long_ET_0008_V0_bin_33_strict_filtered_kept_contigs	cleaned_long_ET_0373_V6_bin_59_strict_filtered_kept_contigs	FALSE
cleaned_long_ET_0008_V6_bin_9_strict_filtered_kept_contigs	cleaned_long_ET_0373_V6_bin_59_strict_filtered_kept_contigs	FALSE
cleaned_long_ET_0009_V0_bin_2_strict_filtered_kept_contigs	cleaned_long_ET_0373_V6_bin_59_strict_filtered_kept_contigs	FALSE
cleaned_long_ET_0009_V6_bin_56_strict_filtered_kept_contigs	cleaned_long_ET_0373_V6_bin_59_strict_filtered_kept_contigs	FALSE
cleaned_long_ET_0018_V0_bin_1_strict_filtered_kept_contigs	cleaned_long_ET_0373_V6_bin_59_strict_filtered_kept_contigs	FALSE
cleaned_long_ET_0018_V6_bin_64_strict_filtered_kept_contigs	cleaned_long_ET_0373_V6_bin_59_strict_filtered_kept_contigs	FALSE
cleaned_long_ET_0027_V6_bin_11_strict_filtered_kept_contigs	cleaned_long_ET_0373_V6_bin_59_strict_filtered_kept_contigs	FALSE
cleaned_long_ET_0029_V0_bin_36_strict_filtered_kept_contigs	cleaned_long_ET_0373_V6_bin_59_strict_filtered_kept_contigs	FALSE
cleaned_long_ET_0029_V6_bin_69_strict_filtered_kept_contigs	cleaned_long_ET_0373_V6_bin_59_strict_filtered_kept_contigs	FALSE
cleaned_long_ET_0032_V0_bin_20_strict_filtered_kept_contigs	cleaned_long_ET_0373_V6_bin_59_strict_filtered_kept_contigs	FALSE
cleaned_long_ET_0032_V6_bin_9_orgin_filtered_kept_contigs	cleaned_long_ET_0373_V6_bin_59_strict_filtered_kept_contigs	FALSE
cleaned_long_ET_0036_V0_bin_4_strict_filtered_kept_contigs	cleaned_long_ET_0373_V6_bin_59_strict_filtered_kept_contigs	FALSE
cleaned_long_ET_0041_V0_bin_68_orgin_filtered_kept_contigs	cleaned_long_ET_0373_V6_bin_59_strict_filtered_kept_contigs	FALSE
cleaned_long_ET_0042_V0_bin_50_orgin_filtered_kept_contigs	cleaned_long_ET_0373_V6_bin_59_strict_filtered_kept_contigs	FALSE
cleaned_long_ET_0044_V6_bin_16_orgin_filtered_kept_contigs	cleaned_long_ET_0373_V6_bin_59_strict_filtered_kept_contigs	FALSE
cleaned_long_ET_0046_V0_bin_1_orgin_filtered_kept_contigs	cleaned_long_ET_0373_V6_bin_59_strict_filtered_kept_contigs	FALSE
cleaned_long_ET_0050_V0_bin_25_strict_filtered_kept_contigs	cleaned_long_ET_0373_V6_bin_59_strict_filtered_kept_contigs	FALSE
cleaned_long_ET_0052_V0_bin_40_orgin_filtered_kept_contigs	cleaned_long_ET_0373_V6_bin_59_strict_filtered_kept_contigs	FALSE
cleaned_long_ET_0052_V6_bin_1_orgin_filtered_kept_contigs	cleaned_long_ET_0373_V6_bin_59_strict_filtered_kept_contigs	FALSE
cleaned_long_ET_0057_V0_bin_33_orgin_filtered_kept_contigs	cleaned_long_ET_0373_V6_bin_59_strict_filtered_kept_contigs	FALSE
cleaned_long_ET_0057_V6_bin_37_orgin_filtered_kept_contigs	cleaned_long_ET_0373_V6_bin_59_strict_filtered_kept_contigs	FALSE
cleaned_long_ET_0059_V6_bin_13_orgin_filtered_kept_contigs	cleaned_long_ET_0373_V6_bin_59_strict_filtered_kept_contigs	FALSE
cleaned_long_ET_0060_V6_bin_5_strict_filtered_kept_contigs	cleaned_long_ET_0373_V6_bin_59_strict_filtered_kept_contigs	FALSE
cleaned_long_ET_0062_V0_bin_10_strict_filtered_kept_contigs	cleaned_long_ET_0373_V6_bin_59_strict_filtered_kept_contigs	FALSE
cleaned_long_ET_0062_V6_bin_24_strict_filtered_kept_contigs	cleaned_long_ET_0373_V6_bin_59_strict_filtered_kept_contigs	FALSE
cleaned_long_ET_0064_V0_bin_29_strict_filtered_kept_contigs	cleaned_long_ET_0373_V6_bin_59_strict_filtered_kept_contigs	FALSE
cleaned_long_ET_0066_V0_bin_45_orgin_filtered_kept_contigs	cleaned_long_ET_0373_V6_bin_59_strict_filtered_kept_contigs	FALSE
cleaned_long_ET_0066_V6_bin_28_strict_filtered_kept_contigs	cleaned_long_ET_0373_V6_bin_59_strict_filtered_kept_contigs	FALSE
cleaned_long_ET_0067_V6_bin_27_orgin_filtered_kept_contigs	cleaned_long_ET_0373_V6_bin_59_strict_filtered_kept_contigs	FALSE
cleaned_long_ET_0068_V0_bin_26_orgin_filtered_kept_contigs	cleaned_long_ET_0373_V6_bin_59_strict_filtered_kept_contigs	FALSE
cleaned_long_ET_0068_V6_bin_18_orgin_filtered_kept_contigs	cleaned_long_ET_0373_V6_bin_59_strict_filtered_kept_contigs	FALSE
cleaned_long_ET_0070_V6_bin_24_strict_filtered_kept_contigs	cleaned_long_ET_0373_V6_bin_59_strict_filtered_kept_contigs	FALSE
cleaned_long_ET_0072_V6_bin_7_orgin_filtered_kept_contigs	cleaned_long_ET_0373_V6_bin_59_strict_filtered_kept_contigs	FALSE
cleaned_long_ET_0075_V0_bin_16_strict_filtered_kept_contigs	cleaned_long_ET_0373_V6_bin_59_strict_filtered_kept_contigs	FALSE
cleaned_long_ET_0075_V6_bin_5_orgin_filtered_kept_contigs	cleaned_long_ET_0373_V6_bin_59_strict_filtered_kept_contigs	FALSE
cleaned_long_ET_0080_V6_bin_8_strict_filtered_kept_contigs	cleaned_long_ET_0373_V6_bin_59_strict_filtered_kept_contigs	FALSE
cleaned_long_ET_0084_V6_bin_31_strict_filtered_kept_contigs	cleaned_long_ET_0373_V6_bin_59_strict_filtered_kept_contigs	FALSE
cleaned_long_ET_0088_V0_bin_30_strict_filtered_kept_contigs	cleaned_long_ET_0373_V6_bin_59_strict_filtered_kept_contigs	FALSE
cleaned_long_ET_0088_V6_bin_29_permissive_filtered_kept_contigs	cleaned_long_ET_0373_V6_bin_59_strict_filtered_kept_contigs	FALSE
cleaned_long_ET_0093_V6_bin_61_strict_filtered_kept_contigs	cleaned_long_ET_0373_V6_bin_59_strict_filtered_kept_contigs	FALSE
cleaned_long_ET_0095_V0_bin_17_permissive_filtered_kept_contigs	cleaned_long_ET_0373_V6_bin_59_strict_filtered_kept_contigs	FALSE
cleaned_long_ET_0095_V6_bin_29_orgin_filtered_kept_contigs	cleaned_long_ET_0373_V6_bin_59_strict_filtered_kept_contigs	FALSE
cleaned_long_ET_0096_V0_bin_48_orgin_filtered_kept_contigs	cleaned_long_ET_0373_V6_bin_59_strict_filtered_kept_contigs	FALSE
cleaned_long_ET_0096_V6_bin_22_orgin_filtered_kept_contigs	cleaned_long_ET_0373_V6_bin_59_strict_filtered_kept_contigs	FALSE
cleaned_long_ET_0097_V6_bin_38_strict_filtered_kept_contigs	cleaned_long_ET_0373_V6_bin_59_strict_filtered_kept_contigs	FALSE
cleaned_long_ET_0103_V0_bin_15_orgin_filtered_kept_contigs	cleaned_long_ET_0373_V6_bin_59_strict_filtered_kept_contigs	FALSE
cleaned_long_ET_0103_V6_bin_47_strict_filtered_kept_contigs	cleaned_long_ET_0211_V0_bin_4_strict_filtered_kept_contigs	FALSE
cleaned_long_ET_0108_V0_bin_41_strict_filtered_kept_contigs	cleaned_long_ET_0373_V6_bin_59_strict_filtered_kept_contigs	FALSE
cleaned_long_ET_0108_V6_bin_5_strict_filtered_kept_contigs	cleaned_long_ET_0373_V6_bin_59_strict_filtered_kept_contigs	FALSE
cleaned_long_ET_0110_V0_bin_20_strict_filtered_kept_contigs	cleaned_long_ET_0373_V6_bin_59_strict_filtered_kept_contigs	FALSE
cleaned_long_ET_0110_V6_bin_19_orgin_filtered_kept_contigs	cleaned_long_ET_0373_V6_bin_59_strict_filtered_kept_contigs	FALSE
cleaned_long_ET_0114_V0_bin_5_strict_filtered_kept_contigs	cleaned_long_ET_0373_V6_bin_59_strict_filtered_kept_contigs	FALSE
cleaned_long_ET_0115_V0_bin_15_orgin_filtered_kept_contigs	cleaned_long_ET_0373_V6_bin_59_strict_filtered_kept_contigs	FALSE
cleaned_long_ET_0116_V0_bin_28_strict_filtered_kept_contigs	cleaned_long_ET_0373_V6_bin_59_strict_filtered_kept_contigs	FALSE
cleaned_long_ET_0116_V6_bin_50_strict_filtered_kept_contigs	cleaned_long_ET_0373_V6_bin_59_strict_filtered_kept_contigs	FALSE
cleaned_long_ET_0118_V0_bin_22_orgin_filtered_kept_contigs	cleaned_long_ET_0373_V6_bin_59_strict_filtered_kept_contigs	FALSE
cleaned_long_ET_0125_V6_bin_51_strict_filtered_kept_contigs	cleaned_long_ET_0373_V6_bin_59_strict_filtered_kept_contigs	FALSE
cleaned_long_ET_0130_V6_bin_34_strict_filtered_kept_contigs	cleaned_long_ET_0373_V6_bin_59_strict_filtered_kept_contigs	FALSE
cleaned_long_ET_0132_V6_bin_20_strict_filtered_kept_contigs	cleaned_long_ET_0373_V6_bin_59_strict_filtered_kept_contigs	FALSE
cleaned_long_ET_0133_V6_bin_5_strict_filtered_kept_contigs	cleaned_long_ET_0373_V6_bin_59_strict_filtered_kept_contigs	FALSE
cleaned_long_ET_0134_V0_bin_77_strict_filtered_kept_contigs	cleaned_long_ET_0373_V6_bin_59_strict_filtered_kept_contigs	FALSE
cleaned_long_ET_0134_V6_bin_19_orgin_filtered_kept_contigs	cleaned_long_ET_0373_V6_bin_59_strict_filtered_kept_contigs	FALSE
cleaned_long_ET_0138_V0_bin_1_strict_filtered_kept_contigs	cleaned_long_ET_0373_V6_bin_59_strict_filtered_kept_contigs	FALSE
cleaned_long_ET_0139_V0_bin_20_strict_filtered_kept_contigs	cleaned_long_ET_0373_V6_bin_59_strict_filtered_kept_contigs	FALSE
cleaned_long_ET_0140_V6_bin_39_orgin_filtered_kept_contigs	cleaned_long_ET_0373_V6_bin_59_strict_filtered_kept_contigs	FALSE
cleaned_long_ET_0141_V6_bin_58_strict_filtered_kept_contigs	cleaned_long_ET_0373_V6_bin_59_strict_filtered_kept_contigs	FALSE
cleaned_long_ET_0144_V0_bin_23_strict_filtered_kept_contigs	cleaned_long_ET_0373_V6_bin_59_strict_filtered_kept_contigs	FALSE
cleaned_long_ET_0148_V6_bin_6_orgin_filtered_kept_contigs	cleaned_long_ET_0373_V6_bin_59_strict_filtered_kept_contigs	FALSE
cleaned_long_ET_0150_V0_bin_4_orgin_filtered_kept_contigs	cleaned_long_ET_0373_V6_bin_59_strict_filtered_kept_contigs	FALSE
cleaned_long_ET_0150_V6_bin_38_orgin_filtered_kept_contigs	cleaned_long_ET_0373_V6_bin_59_strict_filtered_kept_contigs	FALSE
cleaned_long_ET_0151_V0_bin_11_orgin_filtered_kept_contigs	cleaned_long_ET_0373_V6_bin_59_strict_filtered_kept_contigs	FALSE
cleaned_long_ET_0153_V6_bin_22_strict_filtered_kept_contigs	cleaned_long_ET_0373_V6_bin_59_strict_filtered_kept_contigs	FALSE
cleaned_long_ET_0163_V0_bin_4_strict_filtered_kept_contigs	cleaned_long_ET_0373_V6_bin_59_strict_filtered_kept_contigs	FALSE
cleaned_long_ET_0163_V6_bin_25_strict_filtered_kept_contigs	cleaned_long_ET_0373_V6_bin_59_strict_filtered_kept_contigs	FALSE
cleaned_long_ET_0170_V0_bin_3_orgin_filtered_kept_contigs	cleaned_long_ET_0373_V6_bin_59_strict_filtered_kept_contigs	FALSE
cleaned_long_ET_0171_V0_bin_13_strict_filtered_kept_contigs	cleaned_long_ET_0373_V6_bin_59_strict_filtered_kept_contigs	FALSE
cleaned_long_ET_0172_V0_bin_31_orgin_filtered_kept_contigs	cleaned_long_ET_0373_V6_bin_59_strict_filtered_kept_contigs	FALSE
cleaned_long_ET_0174_V0_bin_9_strict_filtered_kept_contigs	cleaned_long_ET_0373_V6_bin_59_strict_filtered_kept_contigs	FALSE
cleaned_long_ET_0174_V6_bin_14_strict_filtered_kept_contigs	cleaned_long_ET_0373_V6_bin_59_strict_filtered_kept_contigs	FALSE
cleaned_long_ET_0175_V0_bin_3_orgin_filtered_kept_contigs	cleaned_long_ET_0373_V6_bin_59_strict_filtered_kept_contigs	FALSE
cleaned_long_ET_0175_V6_bin_44_orgin_filtered_kept_contigs	cleaned_long_ET_0373_V6_bin_59_strict_filtered_kept_contigs	FALSE
cleaned_long_ET_0176_V0_bin_41_strict_filtered_kept_contigs	cleaned_long_ET_0373_V6_bin_59_strict_filtered_kept_contigs	FALSE
cleaned_long_ET_0176_V6_bin_12_strict_filtered_kept_contigs	cleaned_long_ET_0211_V0_bin_4_strict_filtered_kept_contigs	FALSE
cleaned_long_ET_0178_V6_bin_39_orgin_filtered_kept_contigs	cleaned_long_ET_0373_V6_bin_59_strict_filtered_kept_contigs	FALSE
cleaned_long_ET_0181_V0_bin_7_permissive_filtered_kept_contigs	cleaned_long_ET_0373_V6_bin_59_strict_filtered_kept_contigs	FALSE
cleaned_long_ET_0184_V0_bin_7_strict_filtered_kept_contigs	cleaned_long_ET_0373_V6_bin_59_strict_filtered_kept_contigs	FALSE
cleaned_long_ET_0184_V6_bin_39_orgin_filtered_kept_contigs	cleaned_long_ET_0373_V6_bin_59_strict_filtered_kept_contigs	FALSE
cleaned_long_ET_0186_V6_bin_37_orgin_filtered_kept_contigs	cleaned_long_ET_0373_V6_bin_59_strict_filtered_kept_contigs	FALSE
cleaned_long_ET_0195_V0_bin_14_strict_filtered_kept_contigs	cleaned_long_ET_0373_V6_bin_59_strict_filtered_kept_contigs	FALSE
cleaned_long_ET_0195_V6_bin_13_strict_filtered_kept_contigs	cleaned_long_ET_0373_V6_bin_59_strict_filtered_kept_contigs	FALSE
cleaned_long_ET_0196_V0_bin_62_orgin_filtered_kept_contigs	cleaned_long_ET_0373_V6_bin_59_strict_filtered_kept_contigs	FALSE
cleaned_long_ET_0199_V0_bin_7_orgin_filtered_kept_contigs	cleaned_long_ET_0373_V6_bin_59_strict_filtered_kept_contigs	FALSE
cleaned_long_ET_0201_V0_bin_12_orgin_filtered_kept_contigs	cleaned_long_ET_0373_V6_bin_59_strict_filtered_kept_contigs	FALSE
cleaned_long_ET_0201_V6_bin_5_strict_filtered_kept_contigs	cleaned_long_ET_0373_V6_bin_59_strict_filtered_kept_contigs	FALSE
cleaned_long_ET_0203_V0_bin_54_strict_filtered_kept_contigs	cleaned_long_2053331.1_bin_36_permissive_filtered_kept_contigs	FALSE
cleaned_long_ET_0203_V6_bin_2_orgin_filtered_kept_contigs	cleaned_long_2053331.1_bin_36_permissive_filtered_kept_contigs	FALSE
cleaned_long_ET_0206_V6_bin_18_orgin_filtered_kept_contigs	cleaned_long_ET_0373_V6_bin_59_strict_filtered_kept_contigs	FALSE
cleaned_long_ET_0207_V0_bin_1_strict_filtered_kept_contigs	cleaned_long_ET_0373_V6_bin_59_strict_filtered_kept_contigs	FALSE
cleaned_long_ET_0211_V0_bin_4_strict_filtered_kept_contigs	cleaned_long_ET_0211_V0_bin_4_strict_filtered_kept_contigs	TRUE
cleaned_long_ET_0211_V6_bin_66_strict_filtered_kept_contigs	cleaned_long_ET_0373_V6_bin_59_strict_filtered_kept_contigs	FALSE
cleaned_long_ET_0217_V0_bin_35_orgin_filtered_kept_contigs	cleaned_long_ET_0373_V6_bin_59_strict_filtered_kept_contigs	FALSE
cleaned_long_ET_0217_V6_bin_55_strict_filtered_kept_contigs	cleaned_long_ET_0373_V6_bin_59_strict_filtered_kept_contigs	FALSE
cleaned_long_ET_0218_V0_bin_2_strict_filtered_kept_contigs	cleaned_long_ET_0373_V6_bin_59_strict_filtered_kept_contigs	FALSE
cleaned_long_ET_0220_V6_bin_55_orgin_filtered_kept_contigs	cleaned_long_ET_0373_V6_bin_59_strict_filtered_kept_contigs	FALSE
cleaned_long_ET_0221_V0_bin_32_strict_filtered_kept_contigs	cleaned_long_ET_0373_V6_bin_59_strict_filtered_kept_contigs	FALSE
cleaned_long_ET_0223_V6_bin_22_orgin_filtered_kept_contigs	cleaned_long_ET_0373_V6_bin_59_strict_filtered_kept_contigs	FALSE
cleaned_long_ET_0224_V0_bin_17_strict_filtered_kept_contigs	cleaned_long_ET_0373_V6_bin_59_strict_filtered_kept_contigs	FALSE
cleaned_long_ET_0224_V6_bin_9_orgin_filtered_kept_contigs	cleaned_long_ET_0373_V6_bin_59_strict_filtered_kept_contigs	FALSE
cleaned_long_ET_0230_V0_bin_53_strict_filtered_kept_contigs	cleaned_long_ET_0373_V6_bin_59_strict_filtered_kept_contigs	FALSE
cleaned_long_ET_0236_V6_bin_40_strict_filtered_kept_contigs	cleaned_long_ET_0373_V6_bin_59_strict_filtered_kept_contigs	FALSE
cleaned_long_ET_0243_V0_bin_11_permissive_filtered_kept_contigs	cleaned_long_ET_0373_V6_bin_59_strict_filtered_kept_contigs	FALSE
cleaned_long_ET_0243_V6_bin_2_strict_filtered_kept_contigs	cleaned_long_ET_0373_V6_bin_59_strict_filtered_kept_contigs	FALSE
cleaned_long_ET_0245_V0_bin_9_orgin_filtered_kept_contigs	cleaned_long_ET_0373_V6_bin_59_strict_filtered_kept_contigs	FALSE
cleaned_long_ET_0245_V6_bin_31_orgin_filtered_kept_contigs	cleaned_long_ET_0373_V6_bin_59_strict_filtered_kept_contigs	FALSE
cleaned_long_ET_0249_V0_bin_10_permissive_filtered_kept_contigs	cleaned_long_ET_0373_V6_bin_59_strict_filtered_kept_contigs	FALSE
cleaned_long_ET_0252_V0_bin_5_strict_filtered_kept_contigs	cleaned_long_ET_0373_V6_bin_59_strict_filtered_kept_contigs	FALSE
cleaned_long_ET_0252_V6_bin_57_strict_filtered_kept_contigs	cleaned_long_ET_0373_V6_bin_59_strict_filtered_kept_contigs	FALSE
cleaned_long_ET_0253_V6_bin_7_strict_filtered_kept_contigs	cleaned_long_ET_0373_V6_bin_59_strict_filtered_kept_contigs	FALSE
cleaned_long_ET_0255_V6_bin_13_strict_filtered_kept_contigs	cleaned_long_ET_0373_V6_bin_59_strict_filtered_kept_contigs	FALSE
cleaned_long_ET_0258_V0_bin_48_orgin_filtered_kept_contigs	cleaned_long_ET_0373_V6_bin_59_strict_filtered_kept_contigs	FALSE
cleaned_long_ET_0258_V6_bin_68_strict_filtered_kept_contigs	cleaned_long_ET_0373_V6_bin_59_strict_filtered_kept_contigs	FALSE
cleaned_long_ET_0260_V0_bin_1_strict_filtered_kept_contigs	cleaned_long_ET_0373_V6_bin_59_strict_filtered_kept_contigs	FALSE
cleaned_long_ET_0260_V6_bin_29_orgin_filtered_kept_contigs	cleaned_long_ET_0373_V6_bin_59_strict_filtered_kept_contigs	FALSE
cleaned_long_ET_0261_V0_bin_23_strict_filtered_kept_contigs	cleaned_long_ET_0373_V6_bin_59_strict_filtered_kept_contigs	FALSE
cleaned_long_ET_0262_V6_bin_57_strict_filtered_kept_contigs	cleaned_long_ET_0373_V6_bin_59_strict_filtered_kept_contigs	FALSE
cleaned_long_ET_0263_V0_bin_27_permissive_filtered_kept_contigs	cleaned_long_ET_0373_V6_bin_59_strict_filtered_kept_contigs	FALSE
cleaned_long_ET_0263_V6_bin_6_orgin_filtered_kept_contigs	cleaned_long_ET_0373_V6_bin_59_strict_filtered_kept_contigs	FALSE
cleaned_long_ET_0266_V0_bin_46_strict_filtered_kept_contigs	cleaned_long_ET_0373_V6_bin_59_strict_filtered_kept_contigs	FALSE
cleaned_long_ET_0266_V6_bin_7_permissive_filtered_kept_contigs	cleaned_long_ET_0373_V6_bin_59_strict_filtered_kept_contigs	FALSE
cleaned_long_ET_0267_V0_bin_12_strict_filtered_kept_contigs	cleaned_long_ET_0373_V6_bin_59_strict_filtered_kept_contigs	FALSE
cleaned_long_ET_0270_V0_bin_36_orgin_filtered_kept_contigs	cleaned_long_ET_0373_V6_bin_59_strict_filtered_kept_contigs	FALSE
cleaned_long_ET_0278_V6_bin_45_orgin_filtered_kept_contigs	cleaned_long_ET_0373_V6_bin_59_strict_filtered_kept_contigs	FALSE
cleaned_long_ET_0282_V6_bin_4_orgin_filtered_kept_contigs	cleaned_long_ET_0373_V6_bin_59_strict_filtered_kept_contigs	FALSE
cleaned_long_ET_0283_V0_bin_11_orgin_filtered_kept_contigs	cleaned_long_ET_0373_V6_bin_59_strict_filtered_kept_contigs	FALSE
cleaned_long_ET_0290_V6_bin_79_orgin_filtered_kept_contigs	cleaned_long_ET_0373_V6_bin_59_strict_filtered_kept_contigs	FALSE
cleaned_long_ET_0293_V0_bin_3_orgin_filtered_kept_contigs	cleaned_long_ET_0373_V6_bin_59_strict_filtered_kept_contigs	FALSE
cleaned_long_ET_0300_V6_bin_57_orgin_filtered_kept_contigs	cleaned_long_ET_0373_V6_bin_59_strict_filtered_kept_contigs	FALSE
cleaned_long_ET_0302_V6_bin_42_orgin_filtered_kept_contigs	cleaned_long_ET_0373_V6_bin_59_strict_filtered_kept_contigs	FALSE
cleaned_long_ET_0305_V0_bin_40_orgin_filtered_kept_contigs	cleaned_long_ET_0373_V6_bin_59_strict_filtered_kept_contigs	FALSE
cleaned_long_ET_0305_V6_bin_85_strict_filtered_kept_contigs	cleaned_long_ET_0373_V6_bin_59_strict_filtered_kept_contigs	FALSE
cleaned_long_ET_0307_V6_bin_9_strict_filtered_kept_contigs	cleaned_long_ET_0373_V6_bin_59_strict_filtered_kept_contigs	FALSE
cleaned_long_ET_0310_V0_bin_37_orgin_filtered_kept_contigs	cleaned_long_ET_0373_V6_bin_59_strict_filtered_kept_contigs	FALSE
cleaned_long_ET_0310_V6_bin_3_strict_filtered_kept_contigs	cleaned_long_ET_0373_V6_bin_59_strict_filtered_kept_contigs	FALSE
cleaned_long_ET_0311_V0_bin_18_strict_filtered_kept_contigs	cleaned_long_ET_0373_V6_bin_59_strict_filtered_kept_contigs	FALSE
cleaned_long_ET_0311_V6_bin_43_strict_filtered_kept_contigs	cleaned_long_ET_0373_V6_bin_59_strict_filtered_kept_contigs	FALSE
cleaned_long_ET_0312_V0_bin_13_permissive_filtered_kept_contigs	cleaned_long_ET_0373_V6_bin_59_strict_filtered_kept_contigs	FALSE
cleaned_long_ET_0312_V6_bin_75_strict_filtered_kept_contigs	cleaned_long_ET_0373_V6_bin_59_strict_filtered_kept_contigs	FALSE
cleaned_long_ET_0316_V6_bin_45_orgin_filtered_kept_contigs	cleaned_long_ET_0373_V6_bin_59_strict_filtered_kept_contigs	FALSE
cleaned_long_ET_0318_V0_bin_15_strict_filtered_kept_contigs	cleaned_long_ET_0373_V6_bin_59_strict_filtered_kept_contigs	FALSE
cleaned_long_ET_0321_V0_bin_34_orgin_filtered_kept_contigs	cleaned_long_ET_0373_V6_bin_59_strict_filtered_kept_contigs	FALSE
cleaned_long_ET_0321_V6_bin_69_strict_filtered_kept_contigs	cleaned_long_ET_0373_V6_bin_59_strict_filtered_kept_contigs	FALSE
cleaned_long_ET_0323_V0_bin_43_strict_filtered_kept_contigs	cleaned_long_ET_0373_V6_bin_59_strict_filtered_kept_contigs	FALSE
cleaned_long_ET_0323_V6_bin_45_strict_filtered_kept_contigs	cleaned_long_ET_0373_V6_bin_59_strict_filtered_kept_contigs	FALSE
cleaned_long_ET_0326_V6_bin_52_permissive_filtered_kept_contigs	cleaned_long_ET_0373_V6_bin_59_strict_filtered_kept_contigs	FALSE
cleaned_long_ET_0327_V0_bin_3_strict_filtered_kept_contigs	cleaned_long_ET_0373_V6_bin_59_strict_filtered_kept_contigs	FALSE
cleaned_long_ET_0327_V6_bin_18_orgin_filtered_kept_contigs	cleaned_long_ET_0373_V6_bin_59_strict_filtered_kept_contigs	FALSE
cleaned_long_ET_0330_V0_bin_22_strict_filtered_kept_contigs	cleaned_long_ET_0373_V6_bin_59_strict_filtered_kept_contigs	FALSE
cleaned_long_ET_0335_V0_bin_2_strict_filtered_kept_contigs	cleaned_long_ET_0373_V6_bin_59_strict_filtered_kept_contigs	FALSE
cleaned_long_ET_0335_V6_bin_18_permissive_filtered_kept_contigs	cleaned_long_ET_0373_V6_bin_59_strict_filtered_kept_contigs	FALSE
cleaned_long_ET_0336_V0_bin_36_strict_filtered_kept_contigs	cleaned_long_ET_0373_V6_bin_59_strict_filtered_kept_contigs	FALSE
cleaned_long_ET_0338_V0_bin_43_permissive_filtered_kept_contigs	cleaned_long_ET_0373_V6_bin_59_strict_filtered_kept_contigs	FALSE
cleaned_long_ET_0339_V0_bin_53_strict_filtered_kept_contigs	cleaned_long_ET_0211_V0_bin_4_strict_filtered_kept_contigs	FALSE
cleaned_long_ET_0339_V6_bin_14_strict_filtered_kept_contigs	cleaned_long_ET_0373_V6_bin_59_strict_filtered_kept_contigs	FALSE
cleaned_long_ET_0340_V0_bin_58_strict_filtered_kept_contigs	cleaned_long_ET_0373_V6_bin_59_strict_filtered_kept_contigs	FALSE
cleaned_long_ET_0340_V6_bin_32_orgin_filtered_kept_contigs	cleaned_long_ET_0373_V6_bin_59_strict_filtered_kept_contigs	FALSE
cleaned_long_ET_0343_V0_bin_4_strict_filtered_kept_contigs	cleaned_long_ET_0373_V6_bin_59_strict_filtered_kept_contigs	FALSE
cleaned_long_ET_0344_V0_bin_32_orgin_filtered_kept_contigs	cleaned_long_ET_0373_V6_bin_59_strict_filtered_kept_contigs	FALSE
cleaned_long_ET_0344_V6_bin_36_orgin_filtered_kept_contigs	cleaned_long_ET_0373_V6_bin_59_strict_filtered_kept_contigs	FALSE
cleaned_long_ET_0345_V0_bin_48_strict_filtered_kept_contigs	cleaned_long_ET_0373_V6_bin_59_strict_filtered_kept_contigs	FALSE
cleaned_long_ET_0345_V6_bin_10_strict_filtered_kept_contigs	cleaned_long_ET_0373_V6_bin_59_strict_filtered_kept_contigs	FALSE
cleaned_long_ET_0347_V0_bin_4_strict_filtered_kept_contigs	cleaned_long_ET_0373_V6_bin_59_strict_filtered_kept_contigs	FALSE
cleaned_long_ET_0348_V0_bin_11_strict_filtered_kept_contigs	cleaned_long_ET_0373_V6_bin_59_strict_filtered_kept_contigs	FALSE
cleaned_long_ET_0348_V6_bin_26_orgin_filtered_kept_contigs	cleaned_long_ET_0373_V6_bin_59_strict_filtered_kept_contigs	FALSE
cleaned_long_ET_0352_V0_bin_5_strict_filtered_kept_contigs	cleaned_long_ET_0373_V6_bin_59_strict_filtered_kept_contigs	FALSE
cleaned_long_ET_0352_V6_bin_1_orgin_filtered_kept_contigs	cleaned_long_ET_0373_V6_bin_59_strict_filtered_kept_contigs	FALSE
cleaned_long_ET_0353_V6_bin_9_permissive_filtered_kept_contigs	cleaned_long_ET_0373_V6_bin_59_strict_filtered_kept_contigs	FALSE
cleaned_long_ET_0355_V0_bin_18_orgin_filtered_kept_contigs	cleaned_long_ET_0373_V6_bin_59_strict_filtered_kept_contigs	FALSE
cleaned_long_ET_0357_V6_bin_39_strict_filtered_kept_contigs	cleaned_long_ET_0373_V6_bin_59_strict_filtered_kept_contigs	FALSE
cleaned_long_ET_0360_V6_bin_16_strict_filtered_kept_contigs	cleaned_long_ET_0373_V6_bin_59_strict_filtered_kept_contigs	FALSE
cleaned_long_ET_0361_V6_bin_17_strict_filtered_kept_contigs	cleaned_long_ET_0373_V6_bin_59_strict_filtered_kept_contigs	FALSE
cleaned_long_ET_0369_V0_bin_22_strict_filtered_kept_contigs	cleaned_long_ET_0373_V6_bin_59_strict_filtered_kept_contigs	FALSE
cleaned_long_ET_0370_V0_bin_4_strict_filtered_kept_contigs	cleaned_long_ET_0373_V6_bin_59_strict_filtered_kept_contigs	FALSE
cleaned_long_ET_0370_V6_bin_29_orgin_filtered_kept_contigs	cleaned_long_ET_0373_V6_bin_59_strict_filtered_kept_contigs	FALSE
cleaned_long_ET_0371_V0_bin_7_strict_filtered_kept_contigs	cleaned_long_ET_0373_V6_bin_59_strict_filtered_kept_contigs	FALSE
cleaned_long_ET_0371_V6_bin_12_orgin_filtered_kept_contigs	cleaned_long_ET_0373_V6_bin_59_strict_filtered_kept_contigs	FALSE
cleaned_long_ET_0372_V0_bin_12_orgin_filtered_kept_contigs	cleaned_long_ET_0373_V6_bin_59_strict_filtered_kept_contigs	FALSE
cleaned_long_ET_0373_V0_bin_20_strict_filtered_kept_contigs	cleaned_long_ET_0373_V6_bin_59_strict_filtered_kept_contigs	FALSE
cleaned_long_ET_0373_V6_bin_59_strict_filtered_kept_contigs	cleaned_long_ET_0373_V6_bin_59_strict_filtered_kept_contigs	TRUE
cleaned_long_ET_0378_V0_bin_30_orgin_filtered_kept_contigs	cleaned_long_ET_0211_V0_bin_4_strict_filtered_kept_contigs	FALSE
cleaned_long_ET_0378_V6_bin_20_strict_filtered_kept_contigs	cleaned_long_ET_0373_V6_bin_59_strict_filtered_kept_contigs	FALSE
cleaned_long_ET_0384_V6_bin_21_strict_filtered_kept_contigs	cleaned_long_ET_0373_V6_bin_59_strict_filtered_kept_contigs	FALSE
cleaned_long_ET_0385_V6_bin_54_strict_filtered_kept_contigs	cleaned_long_ET_0373_V6_bin_59_strict_filtered_kept_contigs	FALSE
cleaned_long_ET_0387_V0_bin_28_strict_filtered_kept_contigs	cleaned_long_ET_0373_V6_bin_59_strict_filtered_kept_contigs	FALSE
cleaned_long_ET_0389_V0_bin_36_strict_filtered_kept_contigs	cleaned_long_ET_0373_V6_bin_59_strict_filtered_kept_contigs	FALSE
cleaned_long_ET_0389_V6_bin_57_orgin_filtered_kept_contigs	cleaned_long_ET_0373_V6_bin_59_strict_filtered_kept_contigs	FALSE
cleaned_long_ET_0390_V0_bin_33_strict_filtered_kept_contigs	cleaned_long_ET_0373_V6_bin_59_strict_filtered_kept_contigs	FALSE
cleaned_long_ET_0390_V6_bin_13_strict_filtered_kept_contigs	cleaned_long_ET_0373_V6_bin_59_strict_filtered_kept_contigs	FALSE
cleaned_long_ET_0393_V0_bin_29_strict_filtered_kept_contigs	cleaned_long_ET_0373_V6_bin_59_strict_filtered_kept_contigs	FALSE
cleaned_long_ET_0393_V6_bin_4_strict_filtered_kept_contigs	cleaned_long_ET_0373_V6_bin_59_strict_filtered_kept_contigs	FALSE
cleaned_long_ET_0396_V0_bin_38_orgin_filtered_kept_contigs	cleaned_long_ET_0373_V6_bin_59_strict_filtered_kept_contigs	FALSE
cleaned_long_ET_0396_V6_bin_12_strict_filtered_kept_contigs	cleaned_long_ET_0373_V6_bin_59_strict_filtered_kept_contigs	FALSE
cleaned_long_ET_0404_V0_bin_25_strict_filtered_kept_contigs	cleaned_long_ET_0373_V6_bin_59_strict_filtered_kept_contigs	FALSE
cleaned_long_ET_0405_V0_bin_45_strict_filtered_kept_contigs	cleaned_long_ET_0211_V0_bin_4_strict_filtered_kept_contigs	FALSE
cleaned_long_ET_0405_V6_bin_39_permissive_filtered_kept_contigs	cleaned_long_ET_0373_V6_bin_59_strict_filtered_kept_contigs	FALSE
cleaned_long_ET_0407_V0_bin_26_strict_filtered_kept_contigs	cleaned_long_ET_0373_V6_bin_59_strict_filtered_kept_contigs	FALSE
cleaned_long_ET_0407_V6_bin_35_strict_filtered_kept_contigs	cleaned_long_ET_0373_V6_bin_59_strict_filtered_kept_contigs	FALSE
cleaned_long_ET_0409_V0_bin_20_strict_filtered_kept_contigs	cleaned_long_ET_0373_V6_bin_59_strict_filtered_kept_contigs	FALSE
cleaned_long_ET_0409_V6_bin_7_strict_filtered_kept_contigs	cleaned_long_ET_0373_V6_bin_59_strict_filtered_kept_contigs	FALSE
cleaned_long_ET_0414_V0_bin_52_strict_filtered_kept_contigs	cleaned_long_ET_0373_V6_bin_59_strict_filtered_kept_contigs	FALSE
cleaned_long_ET_0414_V6_bin_31_strict_filtered_kept_contigs	cleaned_long_ET_0373_V6_bin_59_strict_filtered_kept_contigs	FALSE
cleaned_long_ET_0416_V6_bin_25_orgin_filtered_kept_contigs	cleaned_long_ET_0373_V6_bin_59_strict_filtered_kept_contigs	FALSE
cleaned_long_ET_0417_V0_bin_28_orgin_filtered_kept_contigs	cleaned_long_ET_0373_V6_bin_59_strict_filtered_kept_contigs	FALSE
cleaned_long_ET_0417_V6_bin_68_orgin_filtered_kept_contigs	cleaned_long_ET_0211_V0_bin_4_strict_filtered_kept_contigs	FALSE
cleaned_long_ET_0420_V0_bin_27_strict_filtered_kept_contigs	cleaned_long_ET_0373_V6_bin_59_strict_filtered_kept_contigs	FALSE
cleaned_long_ET_0422_V0_bin_13_strict_filtered_kept_contigs	cleaned_long_ET_0373_V6_bin_59_strict_filtered_kept_contigs	FALSE
cleaned_long_ET_0424_V0_bin_26_orgin_filtered_kept_contigs	cleaned_long_ET_0373_V6_bin_59_strict_filtered_kept_contigs	FALSE
cleaned_long_ET_0426_V6_bin_45_strict_filtered_kept_contigs	cleaned_long_ET_0373_V6_bin_59_strict_filtered_kept_contigs	FALSE
cleaned_long_ET_0427_V0_bin_31_orgin_filtered_kept_contigs	cleaned_long_ET_0373_V6_bin_59_strict_filtered_kept_contigs	FALSE
cleaned_long_ET_0432_V0_bin_41_strict_filtered_kept_contigs	cleaned_long_ET_0373_V6_bin_59_strict_filtered_kept_contigs	FALSE
cleaned_long_ET_0432_V6_bin_29_strict_filtered_kept_contigs	cleaned_long_ET_0373_V6_bin_59_strict_filtered_kept_contigs	FALSE
cleaned_long_ET_0433_V6_bin_37_strict_filtered_kept_contigs	cleaned_long_ET_0373_V6_bin_59_strict_filtered_kept_contigs	FALSE
cleaned_long_ET_0434_V0_bin_28_strict_filtered_kept_contigs	cleaned_long_ET_0373_V6_bin_59_strict_filtered_kept_contigs	FALSE
cleaned_long_ET_0435_V6_bin_7_strict_filtered_kept_contigs	cleaned_long_ET_0373_V6_bin_59_strict_filtered_kept_contigs	FALSE
cleaned_long_ET_0437_V0_bin_33_orgin_filtered_kept_contigs	cleaned_long_ET_0373_V6_bin_59_strict_filtered_kept_contigs	FALSE
cleaned_long_ET_0437_V6_bin_80_orgin_filtered_kept_contigs	cleaned_long_ET_0373_V6_bin_59_strict_filtered_kept_contigs	FALSE
cleaned_long_ET_0449_V6_bin_41_orgin_filtered_kept_contigs	cleaned_long_ET_0373_V6_bin_59_strict_filtered_kept_contigs	FALSE
cleaned_long_ET_0452_V0_bin_25_strict_filtered_kept_contigs	cleaned_long_ET_0373_V6_bin_59_strict_filtered_kept_contigs	FALSE
cleaned_long_ET_0453_V0_bin_22_strict_filtered_kept_contigs	cleaned_long_ET_0373_V6_bin_59_strict_filtered_kept_contigs	FALSE
cleaned_long_ET_0457_V6_bin_35_strict_filtered_kept_contigs	cleaned_long_ET_0373_V6_bin_59_strict_filtered_kept_contigs	FALSE
cleaned_long_ET_0463_V0_bin_30_permissive_filtered_kept_contigs	cleaned_long_ET_0373_V6_bin_59_strict_filtered_kept_contigs	FALSE
cleaned_long_ET_0477_V6_bin_7_orgin_filtered_kept_contigs	cleaned_long_ET_0373_V6_bin_59_strict_filtered_kept_contigs	FALSE
cleaned_long_ET_0478_V0_bin_36_orgin_filtered_kept_contigs	cleaned_long_ET_0373_V6_bin_59_strict_filtered_kept_contigs	FALSE
cleaned_long_ET_0478_V6_bin_18_orgin_filtered_kept_contigs	cleaned_long_ET_0373_V6_bin_59_strict_filtered_kept_contigs	FALSE
cleaned_long_ET_0479_V0_bin_39_strict_filtered_kept_contigs	cleaned_long_ET_0373_V6_bin_59_strict_filtered_kept_contigs	FALSE
cleaned_long_ET_0479_V6_bin_4_strict_filtered_kept_contigs	cleaned_long_ET_0373_V6_bin_59_strict_filtered_kept_contigs	FALSE
cleaned_long_ET_0481_V0_bin_66_orgin_filtered_kept_contigs	cleaned_long_ET_0373_V6_bin_59_strict_filtered_kept_contigs	FALSE
cleaned_long_ET_0484_V0_bin_30_strict_filtered_kept_contigs	cleaned_long_ET_0373_V6_bin_59_strict_filtered_kept_contigs	FALSE
cleaned_long_ET_0485_V0_bin_62_strict_filtered_kept_contigs	cleaned_long_ET_0373_V6_bin_59_strict_filtered_kept_contigs	FALSE
cleaned_long_ET_0485_V6_bin_43_orgin_filtered_kept_contigs	cleaned_long_ET_0373_V6_bin_59_strict_filtered_kept_contigs	FALSE
cleaned_long_ET_0489_V0_bin_14_orgin_filtered_kept_contigs	cleaned_long_ET_0373_V6_bin_59_strict_filtered_kept_contigs	FALSE
cleaned_long_ET_0489_V6_bin_14_orgin_filtered_kept_contigs	cleaned_long_ET_0373_V6_bin_59_strict_filtered_kept_contigs	FALSE
cleaned_long_ET_0492_V0_bin_22_orgin_filtered_kept_contigs	cleaned_long_ET_0373_V6_bin_59_strict_filtered_kept_contigs	FALSE
cleaned_long_ET_0492_V6_bin_1_orgin_filtered_kept_contigs	cleaned_long_ET_0373_V6_bin_59_strict_filtered_kept_contigs	FALSE
cleaned_long_ET_0496_V0_bin_21_strict_filtered_kept_contigs	cleaned_long_ET_0373_V6_bin_59_strict_filtered_kept_contigs	FALSE
cleaned_long_ET_0496_V6_bin_35_strict_filtered_kept_contigs	cleaned_long_ET_0373_V6_bin_59_strict_filtered_kept_contigs	FALSE
cleaned_long_ET_0497_V6_bin_23_orgin_filtered_kept_contigs	cleaned_long_ET_0373_V6_bin_59_strict_filtered_kept_contigs	FALSE
cleaned_long_ET_0499_V0_bin_6_orgin_filtered_kept_contigs	cleaned_long_ET_0373_V6_bin_59_strict_filtered_kept_contigs	FALSE
cleaned_long_ET_0505_V6_bin_15_strict_filtered_kept_contigs	cleaned_long_ET_0373_V6_bin_59_strict_filtered_kept_contigs	FALSE
cleaned_long_ET_0507_V0_bin_34_strict_filtered_kept_contigs	cleaned_long_ET_0373_V6_bin_59_strict_filtered_kept_contigs	FALSE
cleaned_long_ET_0507_V6_bin_35_orgin_filtered_kept_contigs	cleaned_long_ET_0373_V6_bin_59_strict_filtered_kept_contigs	FALSE
cleaned_long_ET_0511_V0_bin_5_strict_filtered_kept_contigs	cleaned_long_ET_0373_V6_bin_59_strict_filtered_kept_contigs	FALSE
cleaned_long_ET_0511_V6_bin_35_orgin_filtered_kept_contigs	cleaned_long_ET_0373_V6_bin_59_strict_filtered_kept_contigs	FALSE
cleaned_long_ET_0555_V6_bin_56_strict_filtered_kept_contigs	cleaned_long_ET_0373_V6_bin_59_strict_filtered_kept_contigs	FALSE
cleaned_long_ET_0679_V6_bin_12_strict_filtered_kept_contigs	cleaned_long_ET_0373_V6_bin_59_strict_filtered_kept_contigs	FALSE
cleaned_long_ET_0709_V6_bin_37_orgin_filtered_kept_contigs	cleaned_long_ET_0373_V6_bin_59_strict_filtered_kept_contigs	FALSE
cleaned_long_ET_0760_V0_bin_44_strict_filtered_kept_contigs	cleaned_long_ET_0373_V6_bin_59_strict_filtered_kept_contigs	FALSE
cleaned_long_ET_0760_V6_bin_38_strict_filtered_kept_contigs	cleaned_long_ET_0373_V6_bin_59_strict_filtered_kept_contigs	FALSE
cleaned_long_ET_1125_V0_bin_36_strict_filtered_kept_contigs	cleaned_long_ET_0373_V6_bin_59_strict_filtered_kept_contigs	FALSE
cleaned_long_ET_1125_V6_bin_30_orgin_filtered_kept_contigs	cleaned_long_ET_0373_V6_bin_59_strict_filtered_kept_contigs	FALSE
cleaned_long_ET_1127_V6_bin_42_strict_filtered_kept_contigs	cleaned_long_ET_0373_V6_bin_59_strict_filtered_kept_contigs	FALSE
cleaned_long_ET_285_V6_bin_29_orgin_filtered_kept_contigs	cleaned_long_ET_0373_V6_bin_59_strict_filtered_kept_contigs	FALSE
cleaned_long_1761247_bin_23_strict_filtered_kept_contigs	cleaned_long_ET_0679_V0_bin_23_orgin_filtered_kept_contigs	FALSE
cleaned_long_2030840.7_bin_34_permissive_filtered_kept_contigs	cleaned_long_ET_0679_V0_bin_23_orgin_filtered_kept_contigs	FALSE
cleaned_long_2030892.6_bin_35_orgin_filtered_kept_contigs	cleaned_long_ET_0679_V0_bin_23_orgin_filtered_kept_contigs	FALSE
cleaned_long_2030914.5_bin_4_orgin_filtered_kept_contigs	cleaned_long_ET_0679_V0_bin_23_orgin_filtered_kept_contigs	FALSE
cleaned_long_2030945.9_bin_64_strict_filtered_kept_contigs	cleaned_long_ET_0679_V0_bin_23_orgin_filtered_kept_contigs	FALSE
cleaned_long_2030947.3_bin_67_orgin_filtered_kept_contigs	cleaned_long_ET_0679_V0_bin_23_orgin_filtered_kept_contigs	FALSE
cleaned_long_2030952.7_bin_41_orgin_filtered_kept_contigs	cleaned_long_ET_0679_V0_bin_23_orgin_filtered_kept_contigs	FALSE
cleaned_long_2030982.4_bin_6_orgin_filtered_kept_contigs	cleaned_long_ET_0679_V0_bin_23_orgin_filtered_kept_contigs	FALSE
cleaned_long_2030990.9_bin_8_permissive_filtered_kept_contigs	cleaned_long_ET_0679_V0_bin_23_orgin_filtered_kept_contigs	FALSE
cleaned_long_2031005.9_bin_6_strict_filtered_kept_contigs	cleaned_long_ET_0679_V0_bin_23_orgin_filtered_kept_contigs	FALSE
cleaned_long_2031044.8_bin_3_orgin_filtered_kept_contigs	cleaned_long_ET_0679_V0_bin_23_orgin_filtered_kept_contigs	FALSE
cleaned_long_2031049.3_bin_22_strict_filtered_kept_contigs	cleaned_long_ET_0679_V0_bin_23_orgin_filtered_kept_contigs	FALSE
cleaned_long_2031054.7_bin_9_orgin_filtered_kept_contigs	cleaned_long_ET_0679_V0_bin_23_orgin_filtered_kept_contigs	FALSE
cleaned_long_2031066_bin_9_orgin_filtered_kept_contigs	cleaned_long_ET_0679_V0_bin_23_orgin_filtered_kept_contigs	FALSE
cleaned_long_2031117.9_bin_2_orgin_filtered_kept_contigs	cleaned_long_ET_0679_V0_bin_23_orgin_filtered_kept_contigs	FALSE
cleaned_long_2031132.2_bin_30_orgin_filtered_kept_contigs	cleaned_long_ET_0679_V0_bin_23_orgin_filtered_kept_contigs	FALSE
cleaned_long_2031165_bin_16_permissive_filtered_kept_contigs	cleaned_long_ET_0679_V0_bin_23_orgin_filtered_kept_contigs	FALSE
cleaned_long_2031199.5_bin_13_orgin_filtered_kept_contigs	cleaned_long_ET_0679_V0_bin_23_orgin_filtered_kept_contigs	FALSE
cleaned_long_2031221.3_bin_48_orgin_filtered_kept_contigs	cleaned_long_ET_0679_V0_bin_23_orgin_filtered_kept_contigs	FALSE
cleaned_long_2031255.8_bin_64_strict_filtered_kept_contigs	cleaned_long_ET_0679_V0_bin_23_orgin_filtered_kept_contigs	FALSE
cleaned_long_2031285.5_bin_16_orgin_filtered_kept_contigs	cleaned_long_ET_0679_V0_bin_23_orgin_filtered_kept_contigs	FALSE
cleaned_long_2031299.2_bin_22_strict_filtered_kept_contigs	cleaned_long_ET_0679_V0_bin_23_orgin_filtered_kept_contigs	FALSE
cleaned_long_2031300.5_bin_60_permissive_filtered_kept_contigs	cleaned_long_ET_0679_V0_bin_23_orgin_filtered_kept_contigs	FALSE
cleaned_long_2031320.3_bin_43_strict_filtered_kept_contigs	cleaned_long_ET_0679_V0_bin_23_orgin_filtered_kept_contigs	FALSE
cleaned_long_2031326.5_bin_56_permissive_filtered_kept_contigs	cleaned_long_ET_0679_V0_bin_23_orgin_filtered_kept_contigs	FALSE
cleaned_long_2031330.2_bin_43_permissive_filtered_kept_contigs	cleaned_long_ET_0679_V0_bin_23_orgin_filtered_kept_contigs	FALSE
cleaned_long_2031338.8_bin_6_strict_filtered_kept_contigs	cleaned_long_ET_0679_V0_bin_23_orgin_filtered_kept_contigs	FALSE
cleaned_long_2031350_bin_41_strict_filtered_kept_contigs	cleaned_long_ET_0679_V0_bin_23_orgin_filtered_kept_contigs	FALSE
cleaned_long_2031358.6_bin_13_orgin_filtered_kept_contigs	cleaned_long_ET_0679_V0_bin_23_orgin_filtered_kept_contigs	FALSE
cleaned_long_2031360.9_bin_37_strict_filtered_kept_contigs	cleaned_long_ET_0679_V0_bin_23_orgin_filtered_kept_contigs	FALSE
cleaned_long_2031361.6_bin_46_strict_filtered_kept_contigs	cleaned_long_ET_0679_V0_bin_23_orgin_filtered_kept_contigs	FALSE
cleaned_long_2031370.8_bin_24_orgin_filtered_kept_contigs	cleaned_long_ET_0679_V0_bin_23_orgin_filtered_kept_contigs	FALSE
cleaned_long_2031371.5_bin_35_orgin_filtered_kept_contigs	cleaned_long_ET_0679_V0_bin_23_orgin_filtered_kept_contigs	FALSE
cleaned_long_2031375.3_bin_28_permissive_filtered_kept_contigs	cleaned_long_ET_0679_V0_bin_23_orgin_filtered_kept_contigs	FALSE
cleaned_long_2031381.4_bin_14_permissive_filtered_kept_contigs	cleaned_long_ET_0679_V0_bin_23_orgin_filtered_kept_contigs	FALSE
cleaned_long_2031387.6_bin_69_orgin_filtered_kept_contigs	cleaned_long_ET_0679_V0_bin_23_orgin_filtered_kept_contigs	FALSE
cleaned_long_2031432.3_bin_38_strict_filtered_kept_contigs	cleaned_long_ET_0679_V0_bin_23_orgin_filtered_kept_contigs	FALSE
cleaned_long_2031460.6_bin_38_orgin_filtered_kept_contigs	cleaned_long_ET_0679_V0_bin_23_orgin_filtered_kept_contigs	FALSE
cleaned_long_2031470.5_bin_51_orgin_filtered_kept_contigs	cleaned_long_ET_0679_V0_bin_23_orgin_filtered_kept_contigs	FALSE
cleaned_long_2031501.6_bin_58_strict_filtered_kept_contigs	cleaned_long_ET_0679_V0_bin_23_orgin_filtered_kept_contigs	FALSE
cleaned_long_2031526.9_bin_25_strict_filtered_kept_contigs	cleaned_long_ET_0679_V0_bin_23_orgin_filtered_kept_contigs	FALSE
cleaned_long_2031548.1_bin_3_strict_filtered_kept_contigs	cleaned_long_ET_0679_V0_bin_23_orgin_filtered_kept_contigs	FALSE
cleaned_long_2031641.9_bin_15_strict_filtered_kept_contigs	cleaned_long_ET_0679_V0_bin_23_orgin_filtered_kept_contigs	FALSE
cleaned_long_2031670.9_bin_13_orgin_filtered_kept_contigs	cleaned_long_ET_0679_V0_bin_23_orgin_filtered_kept_contigs	FALSE
cleaned_long_2031697.6_bin_20_orgin_filtered_kept_contigs	cleaned_long_ET_0679_V0_bin_23_orgin_filtered_kept_contigs	FALSE
cleaned_long_2031703.4_bin_43_strict_filtered_kept_contigs	cleaned_long_ET_0679_V0_bin_23_orgin_filtered_kept_contigs	FALSE
cleaned_long_2031708.9_bin_28_strict_filtered_kept_contigs	cleaned_long_ET_0679_V0_bin_23_orgin_filtered_kept_contigs	FALSE
cleaned_long_2031720.1_bin_12_orgin_filtered_kept_contigs	cleaned_long_ET_0679_V0_bin_23_orgin_filtered_kept_contigs	FALSE
cleaned_long_2031738.6_bin_50_permissive_filtered_kept_contigs	cleaned_long_ET_0679_V0_bin_23_orgin_filtered_kept_contigs	FALSE
cleaned_long_2052888.1_bin_13_strict_filtered_kept_contigs	cleaned_long_ET_0679_V0_bin_23_orgin_filtered_kept_contigs	FALSE
cleaned_long_2052913_bin_22_strict_filtered_kept_contigs	cleaned_long_ET_0679_V0_bin_23_orgin_filtered_kept_contigs	FALSE
cleaned_long_2052931.4_bin_21_orgin_filtered_kept_contigs	cleaned_long_ET_0679_V0_bin_23_orgin_filtered_kept_contigs	FALSE
cleaned_long_2053052.5_bin_27_strict_filtered_kept_contigs	cleaned_long_ET_0679_V0_bin_23_orgin_filtered_kept_contigs	FALSE
cleaned_long_2053064.8_bin_48_orgin_filtered_kept_contigs	cleaned_long_ET_0679_V0_bin_23_orgin_filtered_kept_contigs	FALSE
cleaned_long_2053118.8_bin_25_strict_filtered_kept_contigs	cleaned_long_ET_0679_V0_bin_23_orgin_filtered_kept_contigs	FALSE
cleaned_long_2053120.1_bin_45_strict_filtered_kept_contigs	cleaned_long_ET_0679_V0_bin_23_orgin_filtered_kept_contigs	FALSE
cleaned_long_2053124.9_bin_11_strict_filtered_kept_contigs	cleaned_long_ET_0679_V0_bin_23_orgin_filtered_kept_contigs	FALSE
cleaned_long_2053129.4_bin_81_strict_filtered_kept_contigs	cleaned_long_ET_0679_V0_bin_23_orgin_filtered_kept_contigs	FALSE
cleaned_long_2053136.2_bin_23_strict_filtered_kept_contigs	cleaned_long_ET_0679_V0_bin_23_orgin_filtered_kept_contigs	FALSE
cleaned_long_2053154.6_bin_7_strict_filtered_kept_contigs	cleaned_long_ET_0679_V0_bin_23_orgin_filtered_kept_contigs	FALSE
cleaned_long_2053181.2_bin_14_strict_filtered_kept_contigs	cleaned_long_ET_0679_V0_bin_23_orgin_filtered_kept_contigs	FALSE
cleaned_long_2053184.3_bin_9_orgin_filtered_kept_contigs	cleaned_long_ET_0679_V0_bin_23_orgin_filtered_kept_contigs	FALSE
cleaned_long_2053185_bin_29_orgin_filtered_kept_contigs	cleaned_long_ET_0679_V0_bin_23_orgin_filtered_kept_contigs	FALSE
cleaned_long_2053191.1_bin_23_orgin_filtered_kept_contigs	cleaned_long_ET_0679_V0_bin_23_orgin_filtered_kept_contigs	FALSE
cleaned_long_2053192.8_bin_5_orgin_filtered_kept_contigs	cleaned_long_ET_0679_V0_bin_23_orgin_filtered_kept_contigs	FALSE
cleaned_long_2053193.5_bin_19_strict_filtered_kept_contigs	cleaned_long_ET_0679_V0_bin_23_orgin_filtered_kept_contigs	FALSE
cleaned_long_2053227.7_bin_41_permissive_filtered_kept_contigs	cleaned_long_ET_0679_V0_bin_23_orgin_filtered_kept_contigs	FALSE
cleaned_long_2053230.7_bin_20_strict_filtered_kept_contigs	cleaned_long_ET_0679_V0_bin_23_orgin_filtered_kept_contigs	FALSE
cleaned_long_2053242_bin_32_strict_filtered_kept_contigs	cleaned_long_ET_0679_V0_bin_23_orgin_filtered_kept_contigs	FALSE
cleaned_long_2053264.2_bin_18_orgin_filtered_kept_contigs	cleaned_long_ET_0679_V0_bin_23_orgin_filtered_kept_contigs	FALSE
cleaned_long_2053266.6_bin_2_orgin_filtered_kept_contigs	cleaned_long_ET_0679_V0_bin_23_orgin_filtered_kept_contigs	FALSE
cleaned_long_2053272.7_bin_39_orgin_filtered_kept_contigs	cleaned_long_ET_0679_V0_bin_23_orgin_filtered_kept_contigs	FALSE
cleaned_long_2053290.1_bin_32_strict_filtered_kept_contigs	cleaned_long_ET_0679_V0_bin_23_orgin_filtered_kept_contigs	FALSE
cleaned_long_2053296.3_bin_12_strict_filtered_kept_contigs	cleaned_long_ET_0679_V0_bin_23_orgin_filtered_kept_contigs	FALSE
cleaned_long_2053310.6_bin_13_orgin_filtered_kept_contigs	cleaned_long_ET_0679_V0_bin_23_orgin_filtered_kept_contigs	FALSE
cleaned_long_2053314.4_bin_42_orgin_filtered_kept_contigs	cleaned_long_ET_0679_V0_bin_23_orgin_filtered_kept_contigs	FALSE
cleaned_long_2053321.2_bin_9_orgin_filtered_kept_contigs	cleaned_long_ET_0679_V0_bin_23_orgin_filtered_kept_contigs	FALSE
cleaned_long_2053371.7_bin_23_strict_filtered_kept_contigs	cleaned_long_ET_0679_V0_bin_23_orgin_filtered_kept_contigs	FALSE
cleaned_long_2078600.7_bin_4_orgin_filtered_kept_contigs	cleaned_long_ET_0679_V0_bin_23_orgin_filtered_kept_contigs	FALSE
cleaned_long_2078606.9_bin_8_strict_filtered_kept_contigs	cleaned_long_ET_0679_V0_bin_23_orgin_filtered_kept_contigs	FALSE
cleaned_long_2078618.2_bin_24_strict_filtered_kept_contigs	cleaned_long_ET_0679_V0_bin_23_orgin_filtered_kept_contigs	FALSE
cleaned_long_2078643.4_bin_47_strict_filtered_kept_contigs	cleaned_long_ET_0679_V0_bin_23_orgin_filtered_kept_contigs	FALSE
cleaned_long_2078647.2_bin_32_orgin_filtered_kept_contigs	cleaned_long_ET_0679_V0_bin_23_orgin_filtered_kept_contigs	FALSE
cleaned_long_2078693.9_bin_23_orgin_filtered_kept_contigs	cleaned_long_ET_0679_V0_bin_23_orgin_filtered_kept_contigs	FALSE
cleaned_long_2078733.2_bin_33_permissive_filtered_kept_contigs	cleaned_long_ET_0679_V0_bin_23_orgin_filtered_kept_contigs	FALSE
cleaned_long_2078735.6_bin_83_orgin_filtered_kept_contigs	cleaned_long_ET_0679_V0_bin_23_orgin_filtered_kept_contigs	FALSE
cleaned_long_2078766_bin_14_orgin_filtered_kept_contigs	cleaned_long_ET_0679_V0_bin_23_orgin_filtered_kept_contigs	FALSE
cleaned_long_2079064.6_bin_38_strict_filtered_kept_contigs	cleaned_long_ET_0679_V0_bin_23_orgin_filtered_kept_contigs	FALSE
cleaned_long_2079067.7_bin_19_strict_filtered_kept_contigs	cleaned_long_ET_0679_V0_bin_23_orgin_filtered_kept_contigs	FALSE
cleaned_long_ET_0021_V0_bin_25_strict_filtered_kept_contigs	cleaned_long_ET_0679_V0_bin_23_orgin_filtered_kept_contigs	FALSE
cleaned_long_ET_0021_V6_bin_51_strict_filtered_kept_contigs	cleaned_long_ET_0679_V0_bin_23_orgin_filtered_kept_contigs	FALSE
cleaned_long_ET_0028_V6_bin_55_strict_filtered_kept_contigs	cleaned_long_ET_0679_V0_bin_23_orgin_filtered_kept_contigs	FALSE
cleaned_long_ET_0029_V0_bin_1_strict_filtered_kept_contigs	cleaned_long_ET_0679_V0_bin_23_orgin_filtered_kept_contigs	FALSE
cleaned_long_ET_0029_V6_bin_27_strict_filtered_kept_contigs	cleaned_long_ET_0679_V0_bin_23_orgin_filtered_kept_contigs	FALSE
cleaned_long_ET_0031_V0_bin_22_orgin_filtered_kept_contigs	cleaned_long_ET_0679_V0_bin_23_orgin_filtered_kept_contigs	FALSE
cleaned_long_ET_0031_V6_bin_41_strict_filtered_kept_contigs	cleaned_long_ET_0679_V0_bin_23_orgin_filtered_kept_contigs	FALSE
cleaned_long_ET_0036_V0_bin_39_orgin_filtered_kept_contigs	cleaned_long_ET_0679_V0_bin_23_orgin_filtered_kept_contigs	FALSE
cleaned_long_ET_0037_V6_bin_16_strict_filtered_kept_contigs	cleaned_long_ET_0679_V0_bin_23_orgin_filtered_kept_contigs	FALSE
cleaned_long_ET_0041_V0_bin_40_orgin_filtered_kept_contigs	cleaned_long_ET_0679_V0_bin_23_orgin_filtered_kept_contigs	FALSE
cleaned_long_ET_0044_V0_bin_10_orgin_filtered_kept_contigs	cleaned_long_ET_0679_V0_bin_23_orgin_filtered_kept_contigs	FALSE
cleaned_long_ET_0057_V0_bin_51_strict_filtered_kept_contigs	cleaned_long_ET_0679_V0_bin_23_orgin_filtered_kept_contigs	FALSE
cleaned_long_ET_0057_V6_bin_23_orgin_filtered_kept_contigs	cleaned_long_ET_0679_V0_bin_23_orgin_filtered_kept_contigs	FALSE
cleaned_long_ET_0059_V0_bin_16_orgin_filtered_kept_contigs	cleaned_long_ET_0679_V0_bin_23_orgin_filtered_kept_contigs	FALSE
cleaned_long_ET_0059_V6_bin_26_strict_filtered_kept_contigs	cleaned_long_ET_0679_V0_bin_23_orgin_filtered_kept_contigs	FALSE
cleaned_long_ET_0062_V0_bin_3_strict_filtered_kept_contigs	cleaned_long_ET_0679_V0_bin_23_orgin_filtered_kept_contigs	FALSE
cleaned_long_ET_0066_V6_bin_23_orgin_filtered_kept_contigs	cleaned_long_ET_0679_V0_bin_23_orgin_filtered_kept_contigs	FALSE
cleaned_long_ET_0099_V6_bin_37_strict_filtered_kept_contigs	cleaned_long_ET_0679_V0_bin_23_orgin_filtered_kept_contigs	FALSE
cleaned_long_ET_0109_V6_bin_15_orgin_filtered_kept_contigs	cleaned_long_ET_0679_V0_bin_23_orgin_filtered_kept_contigs	FALSE
cleaned_long_ET_0130_V6_bin_25_orgin_filtered_kept_contigs	cleaned_long_ET_0679_V0_bin_23_orgin_filtered_kept_contigs	FALSE
cleaned_long_ET_0178_V0_bin_41_strict_filtered_kept_contigs	cleaned_long_ET_0679_V0_bin_23_orgin_filtered_kept_contigs	FALSE
cleaned_long_ET_0180_V0_bin_34_permissive_filtered_kept_contigs	cleaned_long_ET_0679_V0_bin_23_orgin_filtered_kept_contigs	FALSE
cleaned_long_ET_0208_V0_bin_23_orgin_filtered_kept_contigs	cleaned_long_ET_0679_V0_bin_23_orgin_filtered_kept_contigs	FALSE
cleaned_long_ET_0208_V6_bin_5_strict_filtered_kept_contigs	cleaned_long_ET_0679_V0_bin_23_orgin_filtered_kept_contigs	FALSE
cleaned_long_ET_0212_V6_bin_68_orgin_filtered_kept_contigs	cleaned_long_ET_0679_V0_bin_23_orgin_filtered_kept_contigs	FALSE
cleaned_long_ET_0214_V0_bin_8_strict_filtered_kept_contigs	cleaned_long_ET_0679_V0_bin_23_orgin_filtered_kept_contigs	FALSE
cleaned_long_ET_0220_V0_bin_15_orgin_filtered_kept_contigs	cleaned_long_ET_0679_V0_bin_23_orgin_filtered_kept_contigs	FALSE
cleaned_long_ET_0230_V6_bin_39_orgin_filtered_kept_contigs	cleaned_long_ET_0679_V0_bin_23_orgin_filtered_kept_contigs	FALSE
cleaned_long_ET_0243_V6_bin_7_strict_filtered_kept_contigs	cleaned_long_ET_0679_V0_bin_23_orgin_filtered_kept_contigs	FALSE
cleaned_long_ET_0260_V6_bin_38_orgin_filtered_kept_contigs	cleaned_long_ET_0679_V0_bin_23_orgin_filtered_kept_contigs	FALSE
cleaned_long_ET_0294_V6_bin_33_orgin_filtered_kept_contigs	cleaned_long_ET_0679_V0_bin_23_orgin_filtered_kept_contigs	FALSE
cleaned_long_ET_0296_V0_bin_27_orgin_filtered_kept_contigs	cleaned_long_ET_0679_V0_bin_23_orgin_filtered_kept_contigs	FALSE
cleaned_long_ET_0296_V6_bin_12_permissive_filtered_kept_contigs	cleaned_long_ET_0679_V0_bin_23_orgin_filtered_kept_contigs	FALSE
cleaned_long_ET_0305_V0_bin_31_orgin_filtered_kept_contigs	cleaned_long_ET_0679_V0_bin_23_orgin_filtered_kept_contigs	FALSE
cleaned_long_ET_0307_V0_bin_30_strict_filtered_kept_contigs	cleaned_long_ET_0679_V0_bin_23_orgin_filtered_kept_contigs	FALSE
cleaned_long_ET_0308_V0_bin_20_strict_filtered_kept_contigs	cleaned_long_ET_0679_V0_bin_23_orgin_filtered_kept_contigs	FALSE
cleaned_long_ET_0310_V6_bin_14_strict_filtered_kept_contigs	cleaned_long_ET_0679_V0_bin_23_orgin_filtered_kept_contigs	FALSE
cleaned_long_ET_0327_V6_bin_36_permissive_filtered_kept_contigs	cleaned_long_ET_0679_V0_bin_23_orgin_filtered_kept_contigs	FALSE
cleaned_long_ET_0328_V0_bin_2_strict_filtered_kept_contigs	cleaned_long_ET_0679_V0_bin_23_orgin_filtered_kept_contigs	FALSE
cleaned_long_ET_0337_V0_bin_47_strict_filtered_kept_contigs	cleaned_long_ET_0679_V0_bin_23_orgin_filtered_kept_contigs	FALSE
cleaned_long_ET_0338_V6_bin_26_orgin_filtered_kept_contigs	cleaned_long_ET_0679_V0_bin_23_orgin_filtered_kept_contigs	FALSE
cleaned_long_ET_0339_V0_bin_59_orgin_filtered_kept_contigs	cleaned_long_ET_0679_V0_bin_23_orgin_filtered_kept_contigs	FALSE
cleaned_long_ET_0339_V6_bin_62_strict_filtered_kept_contigs	cleaned_long_ET_0679_V0_bin_23_orgin_filtered_kept_contigs	FALSE
cleaned_long_ET_0344_V0_bin_13_orgin_filtered_kept_contigs	cleaned_long_ET_0679_V0_bin_23_orgin_filtered_kept_contigs	FALSE
cleaned_long_ET_0346_V0_bin_10_orgin_filtered_kept_contigs	cleaned_long_ET_0679_V0_bin_23_orgin_filtered_kept_contigs	FALSE
cleaned_long_ET_0346_V6_bin_83_strict_filtered_kept_contigs	cleaned_long_ET_0679_V0_bin_23_orgin_filtered_kept_contigs	FALSE
cleaned_long_ET_0347_V0_bin_44_orgin_filtered_kept_contigs	cleaned_long_ET_0679_V0_bin_23_orgin_filtered_kept_contigs	FALSE
cleaned_long_ET_0348_V0_bin_57_strict_filtered_kept_contigs	cleaned_long_ET_0679_V0_bin_23_orgin_filtered_kept_contigs	FALSE
cleaned_long_ET_0355_V6_bin_30_strict_filtered_kept_contigs	cleaned_long_ET_0679_V0_bin_23_orgin_filtered_kept_contigs	FALSE
cleaned_long_ET_0373_V6_bin_67_orgin_filtered_kept_contigs	cleaned_long_ET_0679_V0_bin_23_orgin_filtered_kept_contigs	FALSE
cleaned_long_ET_0381_V6_bin_35_orgin_filtered_kept_contigs	cleaned_long_ET_0679_V0_bin_23_orgin_filtered_kept_contigs	FALSE
cleaned_long_ET_0385_V0_bin_41_strict_filtered_kept_contigs	cleaned_long_ET_0679_V0_bin_23_orgin_filtered_kept_contigs	FALSE
cleaned_long_ET_0414_V6_bin_18_strict_filtered_kept_contigs	cleaned_long_ET_0679_V0_bin_23_orgin_filtered_kept_contigs	FALSE
cleaned_long_ET_0427_V0_bin_44_strict_filtered_kept_contigs	cleaned_long_ET_0679_V0_bin_23_orgin_filtered_kept_contigs	FALSE
cleaned_long_ET_0435_V6_bin_28_strict_filtered_kept_contigs	cleaned_long_ET_0679_V0_bin_23_orgin_filtered_kept_contigs	FALSE
cleaned_long_ET_0442_V0_bin_8_orgin_filtered_kept_contigs	cleaned_long_ET_0679_V0_bin_23_orgin_filtered_kept_contigs	FALSE
cleaned_long_ET_0442_V6_bin_30_orgin_filtered_kept_contigs	cleaned_long_ET_0679_V0_bin_23_orgin_filtered_kept_contigs	FALSE
cleaned_long_ET_0457_V6_bin_62_orgin_filtered_kept_contigs	cleaned_long_ET_0679_V0_bin_23_orgin_filtered_kept_contigs	FALSE
cleaned_long_ET_0490_V6_bin_36_permissive_filtered_kept_contigs	cleaned_long_ET_0679_V0_bin_23_orgin_filtered_kept_contigs	FALSE
cleaned_long_ET_0492_V6_bin_61_orgin_filtered_kept_contigs	cleaned_long_ET_0679_V0_bin_23_orgin_filtered_kept_contigs	FALSE
cleaned_long_ET_0679_V0_bin_23_orgin_filtered_kept_contigs	cleaned_long_ET_0679_V0_bin_23_orgin_filtered_kept_contigs	TRUE
cleaned_long_ET_0679_V6_bin_28_orgin_filtered_kept_contigs	cleaned_long_ET_0679_V0_bin_23_orgin_filtered_kept_contigs	FALSE
cleaned_long_ET_1068_V0_bin_6_orgin_filtered_kept_contigs	cleaned_long_ET_0679_V0_bin_23_orgin_filtered_kept_contigs	FALSE
cleaned_long_ET_1068_V6_bin_8_orgin_filtered_kept_contigs	cleaned_long_ET_0679_V0_bin_23_orgin_filtered_kept_contigs	FALSE
cleaned_long_ET_285_V6_bin_105_strict_filtered_kept_contigs	cleaned_long_ET_0679_V0_bin_23_orgin_filtered_kept_contigs	FALSE
cleaned_long_1761247_bin_27_strict_filtered_kept_contigs	cleaned_long_2079078.3_bin_11_strict_filtered_kept_contigs	FALSE
cleaned_long_1761277.7_bin_4_permissive_filtered_kept_contigs	cleaned_long_2079078.3_bin_11_strict_filtered_kept_contigs	FALSE
cleaned_long_2030823_bin_3_permissive_filtered_kept_contigs	cleaned_long_2079078.3_bin_11_strict_filtered_kept_contigs	FALSE
cleaned_long_2030892.6_bin_58_orgin_filtered_kept_contigs	cleaned_long_2079078.3_bin_11_strict_filtered_kept_contigs	FALSE
cleaned_long_2030910.7_bin_6_strict_filtered_kept_contigs	cleaned_long_2079078.3_bin_11_strict_filtered_kept_contigs	FALSE
cleaned_long_2030914.5_bin_39_orgin_filtered_kept_contigs	cleaned_long_2079078.3_bin_11_strict_filtered_kept_contigs	FALSE
cleaned_long_2030925.1_bin_25_strict_filtered_kept_contigs	cleaned_long_2079078.3_bin_11_strict_filtered_kept_contigs	FALSE
cleaned_long_2030926.8_bin_20_strict_filtered_kept_contigs	cleaned_long_2079078.3_bin_11_strict_filtered_kept_contigs	FALSE
cleaned_long_2030982.4_bin_60_strict_filtered_kept_contigs	cleaned_long_2079078.3_bin_11_strict_filtered_kept_contigs	FALSE
cleaned_long_2030988.6_bin_85_strict_filtered_kept_contigs	cleaned_long_2079078.3_bin_11_strict_filtered_kept_contigs	FALSE
cleaned_long_2031057.8_bin_9_permissive_filtered_kept_contigs	cleaned_long_2079078.3_bin_11_strict_filtered_kept_contigs	FALSE
cleaned_long_2031167.4_bin_24_strict_filtered_kept_contigs	cleaned_long_2079078.3_bin_11_strict_filtered_kept_contigs	FALSE
cleaned_long_2031199.5_bin_52_strict_filtered_kept_contigs	cleaned_long_2079078.3_bin_11_strict_filtered_kept_contigs	FALSE
cleaned_long_2031220.6_bin_67_strict_filtered_kept_contigs	cleaned_long_2079078.3_bin_11_strict_filtered_kept_contigs	FALSE
cleaned_long_2031221.3_bin_49_orgin_filtered_kept_contigs	cleaned_long_2079078.3_bin_11_strict_filtered_kept_contigs	FALSE
cleaned_long_2031241.1_bin_34_permissive_filtered_kept_contigs	cleaned_long_2079078.3_bin_11_strict_filtered_kept_contigs	FALSE
cleaned_long_2031255.8_bin_33_strict_filtered_kept_contigs	cleaned_long_2079078.3_bin_11_strict_filtered_kept_contigs	FALSE
cleaned_long_2031282.4_bin_8_strict_filtered_kept_contigs	cleaned_long_2079078.3_bin_11_strict_filtered_kept_contigs	FALSE
cleaned_long_2031300.5_bin_26_permissive_filtered_kept_contigs	cleaned_long_2079078.3_bin_11_strict_filtered_kept_contigs	FALSE
cleaned_long_2031311.1_bin_52_strict_filtered_kept_contigs	cleaned_long_2079078.3_bin_11_strict_filtered_kept_contigs	FALSE
cleaned_long_2031317.3_bin_12_permissive_filtered_kept_contigs	cleaned_long_2079078.3_bin_11_strict_filtered_kept_contigs	FALSE
cleaned_long_2031320.3_bin_23_orgin_filtered_kept_contigs	cleaned_long_2079078.3_bin_11_strict_filtered_kept_contigs	FALSE
cleaned_long_2031326.5_bin_44_permissive_filtered_kept_contigs	cleaned_long_2079078.3_bin_11_strict_filtered_kept_contigs	FALSE
cleaned_long_2031329.6_bin_41_permissive_filtered_kept_contigs	cleaned_long_2079078.3_bin_11_strict_filtered_kept_contigs	FALSE
cleaned_long_2031330.2_bin_9_orgin_filtered_kept_contigs	cleaned_long_2079078.3_bin_11_strict_filtered_kept_contigs	FALSE
cleaned_long_2031332.6_bin_21_strict_filtered_kept_contigs	cleaned_long_2079078.3_bin_11_strict_filtered_kept_contigs	FALSE
cleaned_long_2031350_bin_6_strict_filtered_kept_contigs	cleaned_long_2079078.3_bin_11_strict_filtered_kept_contigs	FALSE
cleaned_long_2031354.8_bin_49_permissive_filtered_kept_contigs	cleaned_long_2079078.3_bin_11_strict_filtered_kept_contigs	FALSE
cleaned_long_2031360.9_bin_20_orgin_filtered_kept_contigs	cleaned_long_2079078.3_bin_11_strict_filtered_kept_contigs	FALSE
cleaned_long_2031362.3_bin_47_permissive_filtered_kept_contigs	cleaned_long_2079078.3_bin_11_strict_filtered_kept_contigs	FALSE
cleaned_long_2031365.4_bin_20_strict_filtered_kept_contigs	cleaned_long_2079078.3_bin_11_strict_filtered_kept_contigs	FALSE
cleaned_long_2031370.8_bin_5_orgin_filtered_kept_contigs	cleaned_long_2079078.3_bin_11_strict_filtered_kept_contigs	FALSE
cleaned_long_2031371.5_bin_38_orgin_filtered_kept_contigs	cleaned_long_2079078.3_bin_11_strict_filtered_kept_contigs	FALSE
cleaned_long_2031387.6_bin_61_strict_filtered_kept_contigs	cleaned_long_2079078.3_bin_11_strict_filtered_kept_contigs	FALSE
cleaned_long_2031390.6_bin_42_permissive_filtered_kept_contigs	cleaned_long_2079078.3_bin_11_strict_filtered_kept_contigs	FALSE
cleaned_long_2031454.5_bin_54_orgin_filtered_kept_contigs	cleaned_long_2079078.3_bin_11_strict_filtered_kept_contigs	FALSE
cleaned_long_2031465.1_bin_33_permissive_filtered_kept_contigs	cleaned_long_2079078.3_bin_11_strict_filtered_kept_contigs	FALSE
cleaned_long_2031471.2_bin_28_permissive_filtered_kept_contigs	cleaned_long_2079078.3_bin_11_strict_filtered_kept_contigs	FALSE
cleaned_long_2031476.7_bin_27_strict_filtered_kept_contigs	cleaned_long_2079078.3_bin_11_strict_filtered_kept_contigs	FALSE
cleaned_long_2031492.7_bin_68_strict_filtered_kept_contigs	cleaned_long_2079078.3_bin_11_strict_filtered_kept_contigs	FALSE
cleaned_long_2031545_bin_32_permissive_filtered_kept_contigs	cleaned_long_2079078.3_bin_11_strict_filtered_kept_contigs	FALSE
cleaned_long_2031647.1_bin_53_orgin_filtered_kept_contigs	cleaned_long_2079078.3_bin_11_strict_filtered_kept_contigs	FALSE
cleaned_long_2031660_bin_87_permissive_filtered_kept_contigs	cleaned_long_2079078.3_bin_11_strict_filtered_kept_contigs	FALSE
cleaned_long_2031673_bin_23_permissive_filtered_kept_contigs	cleaned_long_2079078.3_bin_11_strict_filtered_kept_contigs	FALSE
cleaned_long_2031704.1_bin_3_orgin_filtered_kept_contigs	cleaned_long_2079078.3_bin_11_strict_filtered_kept_contigs	FALSE
cleaned_long_2031720.1_bin_14_strict_filtered_kept_contigs	cleaned_long_2079078.3_bin_11_strict_filtered_kept_contigs	FALSE
cleaned_long_2031729.4_bin_15_permissive_filtered_kept_contigs	cleaned_long_2079078.3_bin_11_strict_filtered_kept_contigs	FALSE
cleaned_long_2031730_bin_29_orgin_filtered_kept_contigs	cleaned_long_2079078.3_bin_11_strict_filtered_kept_contigs	FALSE
cleaned_long_2031731.7_bin_39_permissive_filtered_kept_contigs	cleaned_long_2079078.3_bin_11_strict_filtered_kept_contigs	FALSE
cleaned_long_2031735.5_bin_54_strict_filtered_kept_contigs	cleaned_long_2079078.3_bin_11_strict_filtered_kept_contigs	FALSE
cleaned_long_2031738.6_bin_46_orgin_filtered_kept_contigs	cleaned_long_2079078.3_bin_11_strict_filtered_kept_contigs	FALSE
cleaned_long_2052893.5_bin_15_permissive_filtered_kept_contigs	cleaned_long_2079078.3_bin_11_strict_filtered_kept_contigs	FALSE
cleaned_long_2052925.3_bin_35_strict_filtered_kept_contigs	cleaned_long_2079078.3_bin_11_strict_filtered_kept_contigs	FALSE
cleaned_long_2052931.4_bin_50_orgin_filtered_kept_contigs	cleaned_long_2079078.3_bin_11_strict_filtered_kept_contigs	FALSE
cleaned_long_2052944.4_bin_40_permissive_filtered_kept_contigs	cleaned_long_2079078.3_bin_11_strict_filtered_kept_contigs	FALSE
cleaned_long_2053045.7_bin_33_orgin_filtered_kept_contigs	cleaned_long_2079078.3_bin_11_strict_filtered_kept_contigs	FALSE
cleaned_long_2053046.4_bin_18_orgin_filtered_kept_contigs	cleaned_long_2079078.3_bin_11_strict_filtered_kept_contigs	FALSE
cleaned_long_2053084.6_bin_35_orgin_filtered_kept_contigs	cleaned_long_2079078.3_bin_11_strict_filtered_kept_contigs	FALSE
cleaned_long_2053118.8_bin_50_orgin_filtered_kept_contigs	cleaned_long_2079078.3_bin_11_strict_filtered_kept_contigs	FALSE
cleaned_long_2053119.5_bin_32_strict_filtered_kept_contigs	cleaned_long_2079078.3_bin_11_strict_filtered_kept_contigs	FALSE
cleaned_long_2053172_bin_1_orgin_filtered_kept_contigs	cleaned_long_2079078.3_bin_11_strict_filtered_kept_contigs	FALSE
cleaned_long_2053191.1_bin_7_orgin_filtered_kept_contigs	cleaned_long_2079078.3_bin_11_strict_filtered_kept_contigs	FALSE
cleaned_long_2053192.8_bin_19_orgin_filtered_kept_contigs	cleaned_long_2079078.3_bin_11_strict_filtered_kept_contigs	FALSE
cleaned_long_2053193.5_bin_11_permissive_filtered_kept_contigs	cleaned_long_2079078.3_bin_11_strict_filtered_kept_contigs	FALSE
cleaned_long_2053196.6_bin_29_permissive_filtered_kept_contigs	cleaned_long_2079078.3_bin_11_strict_filtered_kept_contigs	FALSE
cleaned_long_2053220.8_bin_48_permissive_filtered_kept_contigs	cleaned_long_2079078.3_bin_11_strict_filtered_kept_contigs	FALSE
cleaned_long_2053221.5_bin_31_orgin_filtered_kept_contigs	cleaned_long_2079078.3_bin_11_strict_filtered_kept_contigs	FALSE
cleaned_long_2053223.9_bin_12_permissive_filtered_kept_contigs	cleaned_long_2079078.3_bin_11_strict_filtered_kept_contigs	FALSE
cleaned_long_2053227.7_bin_31_permissive_filtered_kept_contigs	cleaned_long_2079078.3_bin_11_strict_filtered_kept_contigs	FALSE
cleaned_long_2053231.4_bin_19_orgin_filtered_kept_contigs	cleaned_long_2079078.3_bin_11_strict_filtered_kept_contigs	FALSE
cleaned_long_2053233.8_bin_3_permissive_filtered_kept_contigs	cleaned_long_2079078.3_bin_11_strict_filtered_kept_contigs	FALSE
cleaned_long_2053250.5_bin_9_permissive_filtered_kept_contigs	cleaned_long_2079078.3_bin_11_strict_filtered_kept_contigs	FALSE
cleaned_long_2053257.4_bin_26_permissive_filtered_kept_contigs	cleaned_long_2079078.3_bin_11_strict_filtered_kept_contigs	FALSE
cleaned_long_2053272.7_bin_28_strict_filtered_kept_contigs	cleaned_long_2079078.3_bin_11_strict_filtered_kept_contigs	FALSE
cleaned_long_2053290.1_bin_16_orgin_filtered_kept_contigs	cleaned_long_2079078.3_bin_11_strict_filtered_kept_contigs	FALSE
cleaned_long_2053309_bin_10_orgin_filtered_kept_contigs	cleaned_long_2079078.3_bin_11_strict_filtered_kept_contigs	FALSE
cleaned_long_2053321.2_bin_41_orgin_filtered_kept_contigs	cleaned_long_2079078.3_bin_11_strict_filtered_kept_contigs	FALSE
cleaned_long_2053382.3_bin_13_orgin_filtered_kept_contigs	cleaned_long_2079078.3_bin_11_strict_filtered_kept_contigs	FALSE
cleaned_long_2069489_bin_17_orgin_filtered_kept_contigs	cleaned_long_2079078.3_bin_11_strict_filtered_kept_contigs	FALSE
cleaned_long_2078606.9_bin_36_strict_filtered_kept_contigs	cleaned_long_2079078.3_bin_11_strict_filtered_kept_contigs	FALSE
cleaned_long_2078634.2_bin_16_orgin_filtered_kept_contigs	cleaned_long_2079078.3_bin_11_strict_filtered_kept_contigs	FALSE
cleaned_long_2078678.6_bin_40_orgin_filtered_kept_contigs	cleaned_long_2079078.3_bin_11_strict_filtered_kept_contigs	FALSE
cleaned_long_2078682.3_bin_15_permissive_filtered_kept_contigs	cleaned_long_2079078.3_bin_11_strict_filtered_kept_contigs	FALSE
cleaned_long_2078710.3_bin_21_strict_filtered_kept_contigs	cleaned_long_2079078.3_bin_11_strict_filtered_kept_contigs	FALSE
cleaned_long_2078744.8_bin_39_orgin_filtered_kept_contigs	cleaned_long_2079078.3_bin_11_strict_filtered_kept_contigs	FALSE
cleaned_long_2078830.8_bin_20_permissive_filtered_kept_contigs	cleaned_long_2079078.3_bin_11_strict_filtered_kept_contigs	FALSE
cleaned_long_2078831.5_bin_25_permissive_filtered_kept_contigs	cleaned_long_2079078.3_bin_11_strict_filtered_kept_contigs	FALSE
cleaned_long_2078833.9_bin_17_strict_filtered_kept_contigs	cleaned_long_2079078.3_bin_11_strict_filtered_kept_contigs	FALSE
cleaned_long_2079067.7_bin_14_permissive_filtered_kept_contigs	cleaned_long_2079078.3_bin_11_strict_filtered_kept_contigs	FALSE
cleaned_long_2079076.9_bin_29_permissive_filtered_kept_contigs	cleaned_long_2079078.3_bin_11_strict_filtered_kept_contigs	FALSE
cleaned_long_2079077.6_bin_5_permissive_filtered_kept_contigs	cleaned_long_2079078.3_bin_11_strict_filtered_kept_contigs	FALSE
cleaned_long_2079078.3_bin_11_strict_filtered_kept_contigs	cleaned_long_2079078.3_bin_11_strict_filtered_kept_contigs	TRUE
cleaned_long_2079087.5_bin_8_orgin_filtered_kept_contigs	cleaned_long_2079078.3_bin_11_strict_filtered_kept_contigs	FALSE
cleaned_long_ET_0004_V0_bin_20_orgin_filtered_kept_contigs	cleaned_long_2079078.3_bin_11_strict_filtered_kept_contigs	FALSE
cleaned_long_ET_0004_V6_bin_38_strict_filtered_kept_contigs	cleaned_long_2079078.3_bin_11_strict_filtered_kept_contigs	FALSE
cleaned_long_ET_0008_V0_bin_10_orgin_filtered_kept_contigs	cleaned_long_2079078.3_bin_11_strict_filtered_kept_contigs	FALSE
cleaned_long_ET_0008_V6_bin_1_orgin_filtered_kept_contigs	cleaned_long_2079078.3_bin_11_strict_filtered_kept_contigs	FALSE
cleaned_long_ET_0009_V6_bin_17_strict_filtered_kept_contigs	cleaned_long_2079078.3_bin_11_strict_filtered_kept_contigs	FALSE
cleaned_long_ET_0015_V6_bin_44_orgin_filtered_kept_contigs	cleaned_long_2079078.3_bin_11_strict_filtered_kept_contigs	FALSE
cleaned_long_ET_0031_V6_bin_62_permissive_filtered_kept_contigs	cleaned_long_2079078.3_bin_11_strict_filtered_kept_contigs	FALSE
cleaned_long_ET_0046_V6_bin_19_permissive_filtered_kept_contigs	cleaned_long_2079078.3_bin_11_strict_filtered_kept_contigs	FALSE
cleaned_long_ET_0050_V0_bin_33_strict_filtered_kept_contigs	cleaned_long_2079078.3_bin_11_strict_filtered_kept_contigs	FALSE
cleaned_long_ET_0050_V6_bin_32_permissive_filtered_kept_contigs	cleaned_long_2079078.3_bin_11_strict_filtered_kept_contigs	FALSE
cleaned_long_ET_0057_V0_bin_50_permissive_filtered_kept_contigs	cleaned_long_2079078.3_bin_11_strict_filtered_kept_contigs	FALSE
cleaned_long_ET_0059_V6_bin_42_orgin_filtered_kept_contigs	cleaned_long_2079078.3_bin_11_strict_filtered_kept_contigs	FALSE
cleaned_long_ET_0060_V6_bin_36_orgin_filtered_kept_contigs	cleaned_long_2079078.3_bin_11_strict_filtered_kept_contigs	FALSE
cleaned_long_ET_0062_V6_bin_30_orgin_filtered_kept_contigs	cleaned_long_2079078.3_bin_11_strict_filtered_kept_contigs	FALSE
cleaned_long_ET_0064_V6_bin_32_orgin_filtered_kept_contigs	cleaned_long_2079078.3_bin_11_strict_filtered_kept_contigs	FALSE
cleaned_long_ET_0066_V6_bin_40_permissive_filtered_kept_contigs	cleaned_long_2079078.3_bin_11_strict_filtered_kept_contigs	FALSE
cleaned_long_ET_0067_V0_bin_71_permissive_filtered_kept_contigs	cleaned_long_2079078.3_bin_11_strict_filtered_kept_contigs	FALSE
cleaned_long_ET_0067_V6_bin_46_permissive_filtered_kept_contigs	cleaned_long_2079078.3_bin_11_strict_filtered_kept_contigs	FALSE
cleaned_long_ET_0068_V0_bin_7_permissive_filtered_kept_contigs	cleaned_long_2079078.3_bin_11_strict_filtered_kept_contigs	FALSE
cleaned_long_ET_0072_V6_bin_16_strict_filtered_kept_contigs	cleaned_long_2079078.3_bin_11_strict_filtered_kept_contigs	FALSE
cleaned_long_ET_0085_V0_bin_10_orgin_filtered_kept_contigs	cleaned_long_2079078.3_bin_11_strict_filtered_kept_contigs	FALSE
cleaned_long_ET_0085_V6_bin_28_orgin_filtered_kept_contigs	cleaned_long_2079078.3_bin_11_strict_filtered_kept_contigs	FALSE
cleaned_long_ET_0113_V0_bin_57_orgin_filtered_kept_contigs	cleaned_long_2079078.3_bin_11_strict_filtered_kept_contigs	FALSE
cleaned_long_ET_0114_V6_bin_33_permissive_filtered_kept_contigs	cleaned_long_2079078.3_bin_11_strict_filtered_kept_contigs	FALSE
cleaned_long_ET_0132_V6_bin_6_permissive_filtered_kept_contigs	cleaned_long_2079078.3_bin_11_strict_filtered_kept_contigs	FALSE
cleaned_long_ET_0133_V6_bin_77_orgin_filtered_kept_contigs	cleaned_long_2079078.3_bin_11_strict_filtered_kept_contigs	FALSE
cleaned_long_ET_0136_V6_bin_35_orgin_filtered_kept_contigs	cleaned_long_2079078.3_bin_11_strict_filtered_kept_contigs	FALSE
cleaned_long_ET_0138_V6_bin_27_orgin_filtered_kept_contigs	cleaned_long_2079078.3_bin_11_strict_filtered_kept_contigs	FALSE
cleaned_long_ET_0141_V0_bin_12_permissive_filtered_kept_contigs	cleaned_long_2079078.3_bin_11_strict_filtered_kept_contigs	FALSE
cleaned_long_ET_0144_V0_bin_7_orgin_filtered_kept_contigs	cleaned_long_2079078.3_bin_11_strict_filtered_kept_contigs	FALSE
cleaned_long_ET_0148_V6_bin_51_strict_filtered_kept_contigs	cleaned_long_2079078.3_bin_11_strict_filtered_kept_contigs	FALSE
cleaned_long_ET_0151_V0_bin_42_strict_filtered_kept_contigs	cleaned_long_2079078.3_bin_11_strict_filtered_kept_contigs	FALSE
cleaned_long_ET_0163_V6_bin_36_permissive_filtered_kept_contigs	cleaned_long_2079078.3_bin_11_strict_filtered_kept_contigs	FALSE
cleaned_long_ET_0170_V6_bin_5_orgin_filtered_kept_contigs	cleaned_long_2079078.3_bin_11_strict_filtered_kept_contigs	FALSE
cleaned_long_ET_0171_V0_bin_50_permissive_filtered_kept_contigs	cleaned_long_2079078.3_bin_11_strict_filtered_kept_contigs	FALSE
cleaned_long_ET_0175_V6_bin_46_orgin_filtered_kept_contigs	cleaned_long_2079078.3_bin_11_strict_filtered_kept_contigs	FALSE
cleaned_long_ET_0180_V6_bin_24_permissive_filtered_kept_contigs	cleaned_long_2079078.3_bin_11_strict_filtered_kept_contigs	FALSE
cleaned_long_ET_0181_V6_bin_22_strict_filtered_kept_contigs	cleaned_long_2079078.3_bin_11_strict_filtered_kept_contigs	FALSE
cleaned_long_ET_0189_V6_bin_25_strict_filtered_kept_contigs	cleaned_long_2079078.3_bin_11_strict_filtered_kept_contigs	FALSE
cleaned_long_ET_0199_V0_bin_41_permissive_filtered_kept_contigs	cleaned_long_2079078.3_bin_11_strict_filtered_kept_contigs	FALSE
cleaned_long_ET_0199_V6_bin_38_permissive_filtered_kept_contigs	cleaned_long_2079078.3_bin_11_strict_filtered_kept_contigs	FALSE
cleaned_long_ET_0203_V0_bin_55_permissive_filtered_kept_contigs	cleaned_long_2079078.3_bin_11_strict_filtered_kept_contigs	FALSE
cleaned_long_ET_0208_V0_bin_44_strict_filtered_kept_contigs	cleaned_long_2079078.3_bin_11_strict_filtered_kept_contigs	FALSE
cleaned_long_ET_0208_V6_bin_51_permissive_filtered_kept_contigs	cleaned_long_2079078.3_bin_11_strict_filtered_kept_contigs	FALSE
cleaned_long_ET_0214_V0_bin_20_orgin_filtered_kept_contigs	cleaned_long_2079078.3_bin_11_strict_filtered_kept_contigs	FALSE
cleaned_long_ET_0214_V6_bin_1_strict_filtered_kept_contigs	cleaned_long_2079078.3_bin_11_strict_filtered_kept_contigs	FALSE
cleaned_long_ET_0217_V6_bin_54_orgin_filtered_kept_contigs	cleaned_long_2079078.3_bin_11_strict_filtered_kept_contigs	FALSE
cleaned_long_ET_0218_V0_bin_38_strict_filtered_kept_contigs	cleaned_long_2079078.3_bin_11_strict_filtered_kept_contigs	FALSE
cleaned_long_ET_0218_V6_bin_34_orgin_filtered_kept_contigs	cleaned_long_2079078.3_bin_11_strict_filtered_kept_contigs	FALSE
cleaned_long_ET_0220_V0_bin_41_orgin_filtered_kept_contigs	cleaned_long_2079078.3_bin_11_strict_filtered_kept_contigs	FALSE
cleaned_long_ET_0223_V6_bin_34_orgin_filtered_kept_contigs	cleaned_long_2079078.3_bin_11_strict_filtered_kept_contigs	FALSE
cleaned_long_ET_0240_V0_bin_74_orgin_filtered_kept_contigs	cleaned_long_2079078.3_bin_11_strict_filtered_kept_contigs	FALSE
cleaned_long_ET_0248_V0_bin_28_orgin_filtered_kept_contigs	cleaned_long_2079078.3_bin_11_strict_filtered_kept_contigs	FALSE
cleaned_long_ET_0252_V6_bin_16_strict_filtered_kept_contigs	cleaned_long_2079078.3_bin_11_strict_filtered_kept_contigs	FALSE
cleaned_long_ET_0253_V6_bin_64_orgin_filtered_kept_contigs	cleaned_long_2079078.3_bin_11_strict_filtered_kept_contigs	FALSE
cleaned_long_ET_0255_V6_bin_11_strict_filtered_kept_contigs	cleaned_long_2079078.3_bin_11_strict_filtered_kept_contigs	FALSE
cleaned_long_ET_0266_V0_bin_15_permissive_filtered_kept_contigs	cleaned_long_2079078.3_bin_11_strict_filtered_kept_contigs	FALSE
cleaned_long_ET_0267_V6_bin_15_permissive_filtered_kept_contigs	cleaned_long_2079078.3_bin_11_strict_filtered_kept_contigs	FALSE
cleaned_long_ET_0269_V6_bin_1_strict_filtered_kept_contigs	cleaned_long_2079078.3_bin_11_strict_filtered_kept_contigs	FALSE
cleaned_long_ET_0270_V6_bin_81_orgin_filtered_kept_contigs	cleaned_long_2079078.3_bin_11_strict_filtered_kept_contigs	FALSE
cleaned_long_ET_0275_V6_bin_47_strict_filtered_kept_contigs	cleaned_long_2079078.3_bin_11_strict_filtered_kept_contigs	FALSE
cleaned_long_ET_0278_V0_bin_5_strict_filtered_kept_contigs	cleaned_long_2079078.3_bin_11_strict_filtered_kept_contigs	FALSE
cleaned_long_ET_0293_V0_bin_39_strict_filtered_kept_contigs	cleaned_long_2079078.3_bin_11_strict_filtered_kept_contigs	FALSE
cleaned_long_ET_0294_V6_bin_39_orgin_filtered_kept_contigs	cleaned_long_2079078.3_bin_11_strict_filtered_kept_contigs	FALSE
cleaned_long_ET_0305_V6_bin_63_permissive_filtered_kept_contigs	cleaned_long_2079078.3_bin_11_strict_filtered_kept_contigs	FALSE
cleaned_long_ET_0316_V6_bin_70_permissive_filtered_kept_contigs	cleaned_long_2079078.3_bin_11_strict_filtered_kept_contigs	FALSE
cleaned_long_ET_0323_V0_bin_36_orgin_filtered_kept_contigs	cleaned_long_2079078.3_bin_11_strict_filtered_kept_contigs	FALSE
cleaned_long_ET_0323_V6_bin_49_permissive_filtered_kept_contigs	cleaned_long_2079078.3_bin_11_strict_filtered_kept_contigs	FALSE
cleaned_long_ET_0324_V6_bin_1_strict_filtered_kept_contigs	cleaned_long_2079078.3_bin_11_strict_filtered_kept_contigs	FALSE
cleaned_long_ET_0327_V0_bin_12_orgin_filtered_kept_contigs	cleaned_long_2079078.3_bin_11_strict_filtered_kept_contigs	FALSE
cleaned_long_ET_0327_V6_bin_43_orgin_filtered_kept_contigs	cleaned_long_2079078.3_bin_11_strict_filtered_kept_contigs	FALSE
cleaned_long_ET_0328_V6_bin_20_orgin_filtered_kept_contigs	cleaned_long_2079078.3_bin_11_strict_filtered_kept_contigs	FALSE
cleaned_long_ET_0329_V6_bin_24_orgin_filtered_kept_contigs	cleaned_long_2079078.3_bin_11_strict_filtered_kept_contigs	FALSE
cleaned_long_ET_0330_V6_bin_55_orgin_filtered_kept_contigs	cleaned_long_2079078.3_bin_11_strict_filtered_kept_contigs	FALSE
cleaned_long_ET_0336_V0_bin_60_permissive_filtered_kept_contigs	cleaned_long_2079078.3_bin_11_strict_filtered_kept_contigs	FALSE
cleaned_long_ET_0338_V6_bin_10_strict_filtered_kept_contigs	cleaned_long_2079078.3_bin_11_strict_filtered_kept_contigs	FALSE
cleaned_long_ET_0339_V0_bin_36_orgin_filtered_kept_contigs	cleaned_long_2079078.3_bin_11_strict_filtered_kept_contigs	FALSE
cleaned_long_ET_0339_V6_bin_17_orgin_filtered_kept_contigs	cleaned_long_2079078.3_bin_11_strict_filtered_kept_contigs	FALSE
cleaned_long_ET_0343_V0_bin_2_strict_filtered_kept_contigs	cleaned_long_2079078.3_bin_11_strict_filtered_kept_contigs	FALSE
cleaned_long_ET_0345_V0_bin_50_orgin_filtered_kept_contigs	cleaned_long_2079078.3_bin_11_strict_filtered_kept_contigs	FALSE
cleaned_long_ET_0347_V6_bin_39_strict_filtered_kept_contigs	cleaned_long_2079078.3_bin_11_strict_filtered_kept_contigs	FALSE
cleaned_long_ET_0350_V0_bin_89_strict_filtered_kept_contigs	cleaned_long_2079078.3_bin_11_strict_filtered_kept_contigs	FALSE
cleaned_long_ET_0355_V6_bin_44_permissive_filtered_kept_contigs	cleaned_long_2079078.3_bin_11_strict_filtered_kept_contigs	FALSE
cleaned_long_ET_0361_V6_bin_18_permissive_filtered_kept_contigs	cleaned_long_2079078.3_bin_11_strict_filtered_kept_contigs	FALSE
cleaned_long_ET_0364_V6_bin_3_orgin_filtered_kept_contigs	cleaned_long_2079078.3_bin_11_strict_filtered_kept_contigs	FALSE
cleaned_long_ET_0378_V0_bin_52_permissive_filtered_kept_contigs	cleaned_long_2079078.3_bin_11_strict_filtered_kept_contigs	FALSE
cleaned_long_ET_0381_V0_bin_55_permissive_filtered_kept_contigs	cleaned_long_2079078.3_bin_11_strict_filtered_kept_contigs	FALSE
cleaned_long_ET_0386_V6_bin_9_strict_filtered_kept_contigs	cleaned_long_2079078.3_bin_11_strict_filtered_kept_contigs	FALSE
cleaned_long_ET_0407_V0_bin_83_permissive_filtered_kept_contigs	cleaned_long_2079078.3_bin_11_strict_filtered_kept_contigs	FALSE
cleaned_long_ET_0414_V6_bin_66_permissive_filtered_kept_contigs	cleaned_long_2079078.3_bin_11_strict_filtered_kept_contigs	FALSE
cleaned_long_ET_0416_V0_bin_5_permissive_filtered_kept_contigs	cleaned_long_2079078.3_bin_11_strict_filtered_kept_contigs	FALSE
cleaned_long_ET_0416_V6_bin_26_permissive_filtered_kept_contigs	cleaned_long_2079078.3_bin_11_strict_filtered_kept_contigs	FALSE
cleaned_long_ET_0420_V6_bin_19_permissive_filtered_kept_contigs	cleaned_long_2079078.3_bin_11_strict_filtered_kept_contigs	FALSE
cleaned_long_ET_0426_V0_bin_30_orgin_filtered_kept_contigs	cleaned_long_2079078.3_bin_11_strict_filtered_kept_contigs	FALSE
cleaned_long_ET_0426_V6_bin_16_orgin_filtered_kept_contigs	cleaned_long_2079078.3_bin_11_strict_filtered_kept_contigs	FALSE
cleaned_long_ET_0427_V0_bin_13_strict_filtered_kept_contigs	cleaned_long_2079078.3_bin_11_strict_filtered_kept_contigs	FALSE
cleaned_long_ET_0429_V0_bin_7_orgin_filtered_kept_contigs	cleaned_long_2079078.3_bin_11_strict_filtered_kept_contigs	FALSE
cleaned_long_ET_0429_V6_bin_20_strict_filtered_kept_contigs	cleaned_long_2079078.3_bin_11_strict_filtered_kept_contigs	FALSE
cleaned_long_ET_0431_V0_bin_25_orgin_filtered_kept_contigs	cleaned_long_2079078.3_bin_11_strict_filtered_kept_contigs	FALSE
cleaned_long_ET_0433_V0_bin_17_strict_filtered_kept_contigs	cleaned_long_2079078.3_bin_11_strict_filtered_kept_contigs	FALSE
cleaned_long_ET_0435_V6_bin_20_strict_filtered_kept_contigs	cleaned_long_2079078.3_bin_11_strict_filtered_kept_contigs	FALSE
cleaned_long_ET_0437_V6_bin_92_orgin_filtered_kept_contigs	cleaned_long_2079078.3_bin_11_strict_filtered_kept_contigs	FALSE
cleaned_long_ET_0449_V6_bin_26_orgin_filtered_kept_contigs	cleaned_long_2079078.3_bin_11_strict_filtered_kept_contigs	FALSE
cleaned_long_ET_0457_V0_bin_17_orgin_filtered_kept_contigs	cleaned_long_2079078.3_bin_11_strict_filtered_kept_contigs	FALSE
cleaned_long_ET_0490_V6_bin_3_permissive_filtered_kept_contigs	cleaned_long_2079078.3_bin_11_strict_filtered_kept_contigs	FALSE
cleaned_long_ET_0497_V0_bin_39_strict_filtered_kept_contigs	cleaned_long_2079078.3_bin_11_strict_filtered_kept_contigs	FALSE
cleaned_long_ET_0498_V6_bin_8_orgin_filtered_kept_contigs	cleaned_long_2079078.3_bin_11_strict_filtered_kept_contigs	FALSE
cleaned_long_ET_0505_V6_bin_65_strict_filtered_kept_contigs	cleaned_long_2079078.3_bin_11_strict_filtered_kept_contigs	FALSE
cleaned_long_ET_0507_V0_bin_3_strict_filtered_kept_contigs	cleaned_long_2079078.3_bin_11_strict_filtered_kept_contigs	FALSE
cleaned_long_ET_0507_V6_bin_20_strict_filtered_kept_contigs	cleaned_long_2079078.3_bin_11_strict_filtered_kept_contigs	FALSE
cleaned_long_ET_0580_V6_bin_33_strict_filtered_kept_contigs	cleaned_long_2079078.3_bin_11_strict_filtered_kept_contigs	FALSE
cleaned_long_ET_0679_V6_bin_13_strict_filtered_kept_contigs	cleaned_long_2079078.3_bin_11_strict_filtered_kept_contigs	FALSE
cleaned_long_ET_0757_V6_bin_15_orgin_filtered_kept_contigs	cleaned_long_2079078.3_bin_11_strict_filtered_kept_contigs	FALSE
cleaned_long_1761247_bin_28_orgin_filtered_kept_contigs	cleaned_long_1761247_bin_28_orgin_filtered_kept_contigs	TRUE
cleaned_long_1761277.7_bin_31_strict_filtered_kept_contigs	cleaned_long_1761247_bin_28_orgin_filtered_kept_contigs	FALSE
cleaned_long_2031731.7_bin_46_orgin_filtered_kept_contigs	cleaned_long_1761247_bin_28_orgin_filtered_kept_contigs	FALSE
cleaned_long_2053316.8_bin_57_strict_filtered_kept_contigs	cleaned_long_1761247_bin_28_orgin_filtered_kept_contigs	FALSE
cleaned_long_1761247_bin_30_strict_filtered_kept_contigs	cleaned_long_1761247_bin_30_strict_filtered_kept_contigs	TRUE
cleaned_long_1761277.7_bin_42_strict_filtered_kept_contigs	cleaned_long_ET_0128_V0_bin_33_orgin_filtered_kept_contigs	FALSE
cleaned_long_2030840.7_bin_48_strict_filtered_kept_contigs	cleaned_long_2053314.4_bin_20_strict_filtered_kept_contigs	FALSE
cleaned_long_2030892.6_bin_43_orgin_filtered_kept_contigs	cleaned_long_2053314.4_bin_20_strict_filtered_kept_contigs	FALSE
cleaned_long_2030914.5_bin_2_orgin_filtered_kept_contigs	cleaned_long_2053314.4_bin_20_strict_filtered_kept_contigs	FALSE
cleaned_long_2031005.9_bin_26_strict_filtered_kept_contigs	cleaned_long_2053314.4_bin_20_strict_filtered_kept_contigs	FALSE
cleaned_long_2031061.5_bin_47_permissive_filtered_kept_contigs	cleaned_long_2053314.4_bin_20_strict_filtered_kept_contigs	FALSE
cleaned_long_2031220.6_bin_26_strict_filtered_kept_contigs	cleaned_long_2053314.4_bin_20_strict_filtered_kept_contigs	FALSE
cleaned_long_2031255.8_bin_52_orgin_filtered_kept_contigs	cleaned_long_ET_0128_V0_bin_33_orgin_filtered_kept_contigs	FALSE
cleaned_long_2031268.8_bin_23_orgin_filtered_kept_contigs	cleaned_long_ET_0128_V0_bin_33_orgin_filtered_kept_contigs	FALSE
cleaned_long_2031282.4_bin_20_orgin_filtered_kept_contigs	cleaned_long_2053314.4_bin_20_strict_filtered_kept_contigs	FALSE
cleaned_long_2031285.5_bin_28_strict_filtered_kept_contigs	cleaned_long_ET_0128_V0_bin_33_orgin_filtered_kept_contigs	FALSE
cleaned_long_2031300.5_bin_47_permissive_filtered_kept_contigs	cleaned_long_2053314.4_bin_20_strict_filtered_kept_contigs	FALSE
cleaned_long_2031320.3_bin_34_orgin_filtered_kept_contigs	cleaned_long_2053314.4_bin_20_strict_filtered_kept_contigs	FALSE
cleaned_long_2031338.8_bin_42_orgin_filtered_kept_contigs	cleaned_long_ET_0128_V0_bin_33_orgin_filtered_kept_contigs	FALSE
cleaned_long_2031350_bin_3_permissive_filtered_kept_contigs	cleaned_long_2053314.4_bin_20_strict_filtered_kept_contigs	FALSE
cleaned_long_2031377.7_bin_37_permissive_filtered_kept_contigs	cleaned_long_ET_0128_V0_bin_33_orgin_filtered_kept_contigs	FALSE
cleaned_long_2031432.3_bin_36_orgin_filtered_kept_contigs	cleaned_long_2053314.4_bin_20_strict_filtered_kept_contigs	FALSE
cleaned_long_2031470.5_bin_2_strict_filtered_kept_contigs	cleaned_long_2053314.4_bin_20_strict_filtered_kept_contigs	FALSE
cleaned_long_2031476.7_bin_64_strict_filtered_kept_contigs	cleaned_long_ET_0128_V0_bin_33_orgin_filtered_kept_contigs	FALSE
cleaned_long_2031641.9_bin_26_permissive_filtered_kept_contigs	cleaned_long_2053314.4_bin_20_strict_filtered_kept_contigs	FALSE
cleaned_long_2031650.1_bin_32_strict_filtered_kept_contigs	cleaned_long_2031650.1_bin_32_strict_filtered_kept_contigs	TRUE
cleaned_long_2031703.4_bin_11_permissive_filtered_kept_contigs	cleaned_long_2053314.4_bin_20_strict_filtered_kept_contigs	FALSE
cleaned_long_2031725.6_bin_20_permissive_filtered_kept_contigs	cleaned_long_ET_0128_V0_bin_33_orgin_filtered_kept_contigs	FALSE
cleaned_long_2031731.7_bin_13_orgin_filtered_kept_contigs	cleaned_long_ET_0128_V0_bin_33_orgin_filtered_kept_contigs	FALSE
cleaned_long_2031738.6_bin_17_strict_filtered_kept_contigs	cleaned_long_ET_0128_V0_bin_33_orgin_filtered_kept_contigs	FALSE
cleaned_long_2052906.2_bin_50_orgin_filtered_kept_contigs	cleaned_long_ET_0128_V0_bin_33_orgin_filtered_kept_contigs	FALSE
cleaned_long_2052925.3_bin_51_permissive_filtered_kept_contigs	cleaned_long_ET_0128_V0_bin_33_orgin_filtered_kept_contigs	FALSE
cleaned_long_2053052.5_bin_50_strict_filtered_kept_contigs	cleaned_long_ET_0128_V0_bin_33_orgin_filtered_kept_contigs	FALSE
cleaned_long_2053064.8_bin_52_strict_filtered_kept_contigs	cleaned_long_ET_0128_V0_bin_33_orgin_filtered_kept_contigs	FALSE
cleaned_long_2053118.8_bin_56_strict_filtered_kept_contigs	cleaned_long_ET_0128_V0_bin_33_orgin_filtered_kept_contigs	FALSE
cleaned_long_2053129.4_bin_10_strict_filtered_kept_contigs	cleaned_long_ET_0128_V0_bin_33_orgin_filtered_kept_contigs	FALSE
cleaned_long_2053154.6_bin_29_strict_filtered_kept_contigs	cleaned_long_ET_0128_V0_bin_33_orgin_filtered_kept_contigs	FALSE
cleaned_long_2053185_bin_5_orgin_filtered_kept_contigs	cleaned_long_ET_0128_V0_bin_33_orgin_filtered_kept_contigs	FALSE
cleaned_long_2053192.8_bin_23_orgin_filtered_kept_contigs	cleaned_long_2053314.4_bin_20_strict_filtered_kept_contigs	FALSE
cleaned_long_2053197.3_bin_33_orgin_filtered_kept_contigs	cleaned_long_ET_0128_V0_bin_33_orgin_filtered_kept_contigs	FALSE
cleaned_long_2053230.7_bin_34_permissive_filtered_kept_contigs	cleaned_long_ET_0128_V0_bin_33_orgin_filtered_kept_contigs	FALSE
cleaned_long_2053233.8_bin_25_strict_filtered_kept_contigs	cleaned_long_2053314.4_bin_20_strict_filtered_kept_contigs	FALSE
cleaned_long_2053257.4_bin_59_strict_filtered_kept_contigs	cleaned_long_2053314.4_bin_20_strict_filtered_kept_contigs	FALSE
cleaned_long_2053268_bin_2_strict_filtered_kept_contigs	cleaned_long_ET_0128_V0_bin_33_orgin_filtered_kept_contigs	FALSE
cleaned_long_2053293.2_bin_40_permissive_filtered_kept_contigs	cleaned_long_ET_0128_V0_bin_33_orgin_filtered_kept_contigs	FALSE
cleaned_long_2053296.3_bin_38_permissive_filtered_kept_contigs	cleaned_long_2053314.4_bin_20_strict_filtered_kept_contigs	FALSE
cleaned_long_2053303.8_bin_65_orgin_filtered_kept_contigs	cleaned_long_ET_0128_V0_bin_33_orgin_filtered_kept_contigs	FALSE
cleaned_long_2053313.7_bin_41_orgin_filtered_kept_contigs	cleaned_long_1761247_bin_30_strict_filtered_kept_contigs	FALSE
cleaned_long_2053314.4_bin_20_strict_filtered_kept_contigs	cleaned_long_2053314.4_bin_20_strict_filtered_kept_contigs	TRUE
cleaned_long_2053316.8_bin_24_permissive_filtered_kept_contigs	cleaned_long_2053314.4_bin_20_strict_filtered_kept_contigs	FALSE
cleaned_long_2053324.3_bin_47_orgin_filtered_kept_contigs	cleaned_long_ET_0128_V0_bin_33_orgin_filtered_kept_contigs	FALSE
cleaned_long_2053354_bin_25_orgin_filtered_kept_contigs	cleaned_long_ET_0128_V0_bin_33_orgin_filtered_kept_contigs	FALSE
cleaned_long_2053371.7_bin_50_strict_filtered_kept_contigs	cleaned_long_2053314.4_bin_20_strict_filtered_kept_contigs	FALSE
cleaned_long_2078600.7_bin_15_orgin_filtered_kept_contigs	cleaned_long_2053314.4_bin_20_strict_filtered_kept_contigs	FALSE
cleaned_long_2078621.2_bin_58_strict_filtered_kept_contigs	cleaned_long_ET_0128_V0_bin_33_orgin_filtered_kept_contigs	FALSE
cleaned_long_2078703.5_bin_61_orgin_filtered_kept_contigs	cleaned_long_ET_0128_V0_bin_33_orgin_filtered_kept_contigs	FALSE
cleaned_long_2078735.6_bin_17_orgin_filtered_kept_contigs	cleaned_long_ET_0128_V0_bin_33_orgin_filtered_kept_contigs	FALSE
cleaned_long_2078746.2_bin_8_strict_filtered_kept_contigs	cleaned_long_ET_0128_V0_bin_33_orgin_filtered_kept_contigs	FALSE
cleaned_long_2078755.4_bin_19_orgin_filtered_kept_contigs	cleaned_long_2053314.4_bin_20_strict_filtered_kept_contigs	FALSE
cleaned_long_2078831.5_bin_40_orgin_filtered_kept_contigs	cleaned_long_2053314.4_bin_20_strict_filtered_kept_contigs	FALSE
cleaned_long_2079064.6_bin_59_permissive_filtered_kept_contigs	cleaned_long_2079064.6_bin_59_permissive_filtered_kept_contigs	TRUE
cleaned_long_ET_0015_V0_bin_65_strict_filtered_kept_contigs	cleaned_long_ET_0128_V0_bin_33_orgin_filtered_kept_contigs	FALSE
cleaned_long_ET_0018_V6_bin_16_strict_filtered_kept_contigs	cleaned_long_ET_0128_V0_bin_33_orgin_filtered_kept_contigs	FALSE
cleaned_long_ET_0020_V0_bin_52_strict_filtered_kept_contigs	cleaned_long_ET_0128_V0_bin_33_orgin_filtered_kept_contigs	FALSE
cleaned_long_ET_0044_V0_bin_15_strict_filtered_kept_contigs	cleaned_long_ET_0128_V0_bin_33_orgin_filtered_kept_contigs	FALSE
cleaned_long_ET_0044_V6_bin_13_strict_filtered_kept_contigs	cleaned_long_ET_0128_V0_bin_33_orgin_filtered_kept_contigs	FALSE
cleaned_long_ET_0063_V0_bin_60_strict_filtered_kept_contigs	cleaned_long_ET_0128_V0_bin_33_orgin_filtered_kept_contigs	FALSE
cleaned_long_ET_0080_V6_bin_5_orgin_filtered_kept_contigs	cleaned_long_ET_0128_V0_bin_33_orgin_filtered_kept_contigs	FALSE
cleaned_long_ET_0092_V0_bin_82_orgin_filtered_kept_contigs	cleaned_long_ET_0128_V0_bin_33_orgin_filtered_kept_contigs	FALSE
cleaned_long_ET_0092_V6_bin_33_strict_filtered_kept_contigs	cleaned_long_ET_0128_V0_bin_33_orgin_filtered_kept_contigs	FALSE
cleaned_long_ET_0128_V0_bin_33_orgin_filtered_kept_contigs	cleaned_long_ET_0128_V0_bin_33_orgin_filtered_kept_contigs	TRUE
cleaned_long_ET_0138_V0_bin_35_permissive_filtered_kept_contigs	cleaned_long_ET_0128_V0_bin_33_orgin_filtered_kept_contigs	FALSE
cleaned_long_ET_0172_V0_bin_20_strict_filtered_kept_contigs	cleaned_long_ET_0128_V0_bin_33_orgin_filtered_kept_contigs	FALSE
cleaned_long_ET_0184_V0_bin_1_strict_filtered_kept_contigs	cleaned_long_ET_0128_V0_bin_33_orgin_filtered_kept_contigs	FALSE
cleaned_long_ET_0214_V6_bin_52_strict_filtered_kept_contigs	cleaned_long_ET_0128_V0_bin_33_orgin_filtered_kept_contigs	FALSE
cleaned_long_ET_0240_V6_bin_32_strict_filtered_kept_contigs	cleaned_long_ET_0128_V0_bin_33_orgin_filtered_kept_contigs	FALSE
cleaned_long_ET_0253_V0_bin_13_strict_filtered_kept_contigs	cleaned_long_ET_0128_V0_bin_33_orgin_filtered_kept_contigs	FALSE
cleaned_long_ET_0253_V6_bin_26_strict_filtered_kept_contigs	cleaned_long_ET_0128_V0_bin_33_orgin_filtered_kept_contigs	FALSE
cleaned_long_ET_0254_V6_bin_42_strict_filtered_kept_contigs	cleaned_long_ET_0128_V0_bin_33_orgin_filtered_kept_contigs	FALSE
cleaned_long_ET_0261_V6_bin_48_permissive_filtered_kept_contigs	cleaned_long_ET_0128_V0_bin_33_orgin_filtered_kept_contigs	FALSE
cleaned_long_ET_0266_V6_bin_20_permissive_filtered_kept_contigs	cleaned_long_ET_0128_V0_bin_33_orgin_filtered_kept_contigs	FALSE
cleaned_long_ET_0282_V6_bin_35_orgin_filtered_kept_contigs	cleaned_long_ET_0128_V0_bin_33_orgin_filtered_kept_contigs	FALSE
cleaned_long_ET_0283_V0_bin_39_orgin_filtered_kept_contigs	cleaned_long_ET_0128_V0_bin_33_orgin_filtered_kept_contigs	FALSE
cleaned_long_ET_0296_V0_bin_15_orgin_filtered_kept_contigs	cleaned_long_ET_0128_V0_bin_33_orgin_filtered_kept_contigs	FALSE
cleaned_long_ET_0300_V6_bin_23_strict_filtered_kept_contigs	cleaned_long_ET_0128_V0_bin_33_orgin_filtered_kept_contigs	FALSE
cleaned_long_ET_0302_V0_bin_31_orgin_filtered_kept_contigs	cleaned_long_ET_0128_V0_bin_33_orgin_filtered_kept_contigs	FALSE
cleaned_long_ET_0312_V6_bin_52_orgin_filtered_kept_contigs	cleaned_long_ET_0128_V0_bin_33_orgin_filtered_kept_contigs	FALSE
cleaned_long_ET_0316_V0_bin_52_orgin_filtered_kept_contigs	cleaned_long_ET_0128_V0_bin_33_orgin_filtered_kept_contigs	FALSE
cleaned_long_ET_0316_V6_bin_75_orgin_filtered_kept_contigs	cleaned_long_ET_0128_V0_bin_33_orgin_filtered_kept_contigs	FALSE
cleaned_long_ET_0317_V6_bin_29_strict_filtered_kept_contigs	cleaned_long_ET_0128_V0_bin_33_orgin_filtered_kept_contigs	FALSE
cleaned_long_ET_0323_V0_bin_33_orgin_filtered_kept_contigs	cleaned_long_ET_0128_V0_bin_33_orgin_filtered_kept_contigs	FALSE
cleaned_long_ET_0326_V0_bin_92_strict_filtered_kept_contigs	cleaned_long_ET_0128_V0_bin_33_orgin_filtered_kept_contigs	FALSE
cleaned_long_ET_0328_V0_bin_57_orgin_filtered_kept_contigs	cleaned_long_ET_0128_V0_bin_33_orgin_filtered_kept_contigs	FALSE
cleaned_long_ET_0337_V6_bin_49_strict_filtered_kept_contigs	cleaned_long_ET_0128_V0_bin_33_orgin_filtered_kept_contigs	FALSE
cleaned_long_ET_0345_V6_bin_12_strict_filtered_kept_contigs	cleaned_long_ET_0128_V0_bin_33_orgin_filtered_kept_contigs	FALSE
cleaned_long_ET_0348_V0_bin_52_strict_filtered_kept_contigs	cleaned_long_ET_0128_V0_bin_33_orgin_filtered_kept_contigs	FALSE
cleaned_long_ET_0352_V0_bin_41_orgin_filtered_kept_contigs	cleaned_long_ET_0128_V0_bin_33_orgin_filtered_kept_contigs	FALSE
cleaned_long_ET_0357_V0_bin_1_orgin_filtered_kept_contigs	cleaned_long_ET_0128_V0_bin_33_orgin_filtered_kept_contigs	FALSE
cleaned_long_ET_0357_V6_bin_50_strict_filtered_kept_contigs	cleaned_long_ET_0128_V0_bin_33_orgin_filtered_kept_contigs	FALSE
cleaned_long_ET_0363_V0_bin_34_strict_filtered_kept_contigs	cleaned_long_ET_0128_V0_bin_33_orgin_filtered_kept_contigs	FALSE
cleaned_long_ET_0371_V6_bin_40_orgin_filtered_kept_contigs	cleaned_long_ET_0128_V0_bin_33_orgin_filtered_kept_contigs	FALSE
cleaned_long_ET_0380_V0_bin_33_orgin_filtered_kept_contigs	cleaned_long_ET_0128_V0_bin_33_orgin_filtered_kept_contigs	FALSE
cleaned_long_ET_0381_V0_bin_11_strict_filtered_kept_contigs	cleaned_long_ET_0128_V0_bin_33_orgin_filtered_kept_contigs	FALSE
cleaned_long_ET_0381_V6_bin_45_orgin_filtered_kept_contigs	cleaned_long_ET_0128_V0_bin_33_orgin_filtered_kept_contigs	FALSE
cleaned_long_ET_0385_V0_bin_14_permissive_filtered_kept_contigs	cleaned_long_ET_0128_V0_bin_33_orgin_filtered_kept_contigs	FALSE
cleaned_long_ET_0396_V6_bin_44_strict_filtered_kept_contigs	cleaned_long_ET_0128_V0_bin_33_orgin_filtered_kept_contigs	FALSE
cleaned_long_ET_0399_V6_bin_28_permissive_filtered_kept_contigs	cleaned_long_ET_0128_V0_bin_33_orgin_filtered_kept_contigs	FALSE
cleaned_long_ET_0429_V0_bin_24_strict_filtered_kept_contigs	cleaned_long_ET_0128_V0_bin_33_orgin_filtered_kept_contigs	FALSE
cleaned_long_ET_0429_V6_bin_10_orgin_filtered_kept_contigs	cleaned_long_ET_0128_V0_bin_33_orgin_filtered_kept_contigs	FALSE
cleaned_long_ET_0437_V0_bin_49_strict_filtered_kept_contigs	cleaned_long_ET_0128_V0_bin_33_orgin_filtered_kept_contigs	FALSE
cleaned_long_ET_0437_V6_bin_65_strict_filtered_kept_contigs	cleaned_long_ET_0128_V0_bin_33_orgin_filtered_kept_contigs	FALSE
cleaned_long_ET_0484_V6_bin_40_orgin_filtered_kept_contigs	cleaned_long_ET_0128_V0_bin_33_orgin_filtered_kept_contigs	FALSE
cleaned_long_ET_0498_V6_bin_24_orgin_filtered_kept_contigs	cleaned_long_ET_0128_V0_bin_33_orgin_filtered_kept_contigs	FALSE
cleaned_long_ET_0555_V6_bin_69_strict_filtered_kept_contigs	cleaned_long_ET_0128_V0_bin_33_orgin_filtered_kept_contigs	FALSE
cleaned_long_ET_0679_V0_bin_5_orgin_filtered_kept_contigs	cleaned_long_ET_0128_V0_bin_33_orgin_filtered_kept_contigs	FALSE
cleaned_long_ET_0708_V6_bin_24_permissive_filtered_kept_contigs	cleaned_long_ET_0128_V0_bin_33_orgin_filtered_kept_contigs	FALSE
cleaned_long_ET_0709_V0_bin_26_permissive_filtered_kept_contigs	cleaned_long_ET_0128_V0_bin_33_orgin_filtered_kept_contigs	FALSE
cleaned_long_ET_0709_V6_bin_32_strict_filtered_kept_contigs	cleaned_long_ET_0128_V0_bin_33_orgin_filtered_kept_contigs	FALSE
cleaned_long_ET_0711_V0_bin_25_orgin_filtered_kept_contigs	cleaned_long_ET_0128_V0_bin_33_orgin_filtered_kept_contigs	FALSE
cleaned_long_ET_1127_V6_bin_29_strict_filtered_kept_contigs	cleaned_long_ET_0128_V0_bin_33_orgin_filtered_kept_contigs	FALSE
cleaned_long_1761247_bin_31_orgin_filtered_kept_contigs	cleaned_long_2078735.6_bin_60_orgin_filtered_kept_contigs	FALSE
cleaned_long_2030925.1_bin_9_strict_filtered_kept_contigs	cleaned_long_2053197.3_bin_24_strict_filtered_kept_contigs	FALSE
cleaned_long_2030950.3_bin_32_permissive_filtered_kept_contigs	cleaned_long_2078735.6_bin_60_orgin_filtered_kept_contigs	FALSE
cleaned_long_2030953.4_bin_3_strict_filtered_kept_contigs	cleaned_long_2078735.6_bin_60_orgin_filtered_kept_contigs	FALSE
cleaned_long_2031117.9_bin_49_orgin_filtered_kept_contigs	cleaned_long_2053197.3_bin_24_strict_filtered_kept_contigs	FALSE
cleaned_long_2031132.2_bin_17_strict_filtered_kept_contigs	cleaned_long_2053197.3_bin_24_strict_filtered_kept_contigs	FALSE
cleaned_long_2031159.9_bin_55_orgin_filtered_kept_contigs	cleaned_long_2078735.6_bin_60_orgin_filtered_kept_contigs	FALSE
cleaned_long_2031255.8_bin_28_permissive_filtered_kept_contigs	cleaned_long_2053197.3_bin_24_strict_filtered_kept_contigs	FALSE
cleaned_long_2031268.8_bin_34_strict_filtered_kept_contigs	cleaned_long_2078735.6_bin_60_orgin_filtered_kept_contigs	FALSE
cleaned_long_2031285.5_bin_24_permissive_filtered_kept_contigs	cleaned_long_2053197.3_bin_24_strict_filtered_kept_contigs	FALSE
cleaned_long_2031299.2_bin_27_permissive_filtered_kept_contigs	cleaned_long_2078735.6_bin_60_orgin_filtered_kept_contigs	FALSE
cleaned_long_2031300.5_bin_30_permissive_filtered_kept_contigs	cleaned_long_2053197.3_bin_24_strict_filtered_kept_contigs	FALSE
cleaned_long_2031321_bin_32_permissive_filtered_kept_contigs	cleaned_long_2053197.3_bin_24_strict_filtered_kept_contigs	FALSE
cleaned_long_2031338.8_bin_21_strict_filtered_kept_contigs	cleaned_long_2053197.3_bin_24_strict_filtered_kept_contigs	FALSE
cleaned_long_2031350_bin_21_permissive_filtered_kept_contigs	cleaned_long_2078735.6_bin_60_orgin_filtered_kept_contigs	FALSE
cleaned_long_2031354.8_bin_3_permissive_filtered_kept_contigs	cleaned_long_2053197.3_bin_24_strict_filtered_kept_contigs	FALSE
cleaned_long_2031371.5_bin_30_orgin_filtered_kept_contigs	cleaned_long_2053197.3_bin_24_strict_filtered_kept_contigs	FALSE
cleaned_long_2031387.6_bin_43_strict_filtered_kept_contigs	cleaned_long_2053197.3_bin_24_strict_filtered_kept_contigs	FALSE
cleaned_long_2031390.6_bin_33_permissive_filtered_kept_contigs	cleaned_long_2053197.3_bin_24_strict_filtered_kept_contigs	FALSE
cleaned_long_2031444.6_bin_3_permissive_filtered_kept_contigs	cleaned_long_2053197.3_bin_24_strict_filtered_kept_contigs	FALSE
cleaned_long_2031469.9_bin_33_orgin_filtered_kept_contigs	cleaned_long_2078735.6_bin_60_orgin_filtered_kept_contigs	FALSE
cleaned_long_2031641.9_bin_32_orgin_filtered_kept_contigs	cleaned_long_2078735.6_bin_60_orgin_filtered_kept_contigs	FALSE
cleaned_long_2052925.3_bin_19_permissive_filtered_kept_contigs	cleaned_long_2053197.3_bin_24_strict_filtered_kept_contigs	FALSE
cleaned_long_2052931.4_bin_22_strict_filtered_kept_contigs	cleaned_long_2053197.3_bin_24_strict_filtered_kept_contigs	FALSE
cleaned_long_2053052.5_bin_18_permissive_filtered_kept_contigs	cleaned_long_2053197.3_bin_24_strict_filtered_kept_contigs	FALSE
cleaned_long_2053146.1_bin_14_strict_filtered_kept_contigs	cleaned_long_2053197.3_bin_24_strict_filtered_kept_contigs	FALSE
cleaned_long_2053197.3_bin_24_strict_filtered_kept_contigs	cleaned_long_2053197.3_bin_24_strict_filtered_kept_contigs	TRUE
cleaned_long_2053223.9_bin_22_orgin_filtered_kept_contigs	cleaned_long_2053197.3_bin_24_strict_filtered_kept_contigs	FALSE
cleaned_long_2053257.4_bin_29_strict_filtered_kept_contigs	cleaned_long_2053197.3_bin_24_strict_filtered_kept_contigs	FALSE
cleaned_long_2053279.6_bin_30_orgin_filtered_kept_contigs	cleaned_long_2053197.3_bin_24_strict_filtered_kept_contigs	FALSE
cleaned_long_2053281.9_bin_1_permissive_filtered_kept_contigs	cleaned_long_2053197.3_bin_24_strict_filtered_kept_contigs	FALSE
cleaned_long_2053308.3_bin_8_orgin_filtered_kept_contigs	cleaned_long_2053197.3_bin_24_strict_filtered_kept_contigs	FALSE
cleaned_long_2053311.3_bin_10_permissive_filtered_kept_contigs	cleaned_long_2078735.6_bin_60_orgin_filtered_kept_contigs	FALSE
cleaned_long_2053343.4_bin_2_permissive_filtered_kept_contigs	cleaned_long_2053197.3_bin_24_strict_filtered_kept_contigs	FALSE
cleaned_long_2053354_bin_65_permissive_filtered_kept_contigs	cleaned_long_2053197.3_bin_24_strict_filtered_kept_contigs	FALSE
cleaned_long_2053356.4_bin_39_strict_filtered_kept_contigs	cleaned_long_2053197.3_bin_24_strict_filtered_kept_contigs	FALSE
cleaned_long_2053371.7_bin_30_permissive_filtered_kept_contigs	cleaned_long_2053197.3_bin_24_strict_filtered_kept_contigs	FALSE
cleaned_long_2078626.7_bin_57_permissive_filtered_kept_contigs	cleaned_long_2053197.3_bin_24_strict_filtered_kept_contigs	FALSE
cleaned_long_2078640.3_bin_26_strict_filtered_kept_contigs	cleaned_long_2053197.3_bin_24_strict_filtered_kept_contigs	FALSE
cleaned_long_2078647.2_bin_2_orgin_filtered_kept_contigs	cleaned_long_2053197.3_bin_24_strict_filtered_kept_contigs	FALSE
cleaned_long_2078693.9_bin_3_strict_filtered_kept_contigs	cleaned_long_2053197.3_bin_24_strict_filtered_kept_contigs	FALSE
cleaned_long_2078735.6_bin_60_orgin_filtered_kept_contigs	cleaned_long_2078735.6_bin_60_orgin_filtered_kept_contigs	TRUE
cleaned_long_2078746.2_bin_4_orgin_filtered_kept_contigs	cleaned_long_2053197.3_bin_24_strict_filtered_kept_contigs	FALSE
cleaned_long_2078755.4_bin_34_permissive_filtered_kept_contigs	cleaned_long_2053197.3_bin_24_strict_filtered_kept_contigs	FALSE
cleaned_long_2078833.9_bin_9_permissive_filtered_kept_contigs	cleaned_long_2053197.3_bin_24_strict_filtered_kept_contigs	FALSE
cleaned_long_2079088.2_bin_21_orgin_filtered_kept_contigs	cleaned_long_2053197.3_bin_24_strict_filtered_kept_contigs	FALSE
cleaned_long_ET_0008_V0_bin_43_orgin_filtered_kept_contigs	cleaned_long_2053197.3_bin_24_strict_filtered_kept_contigs	FALSE
cleaned_long_ET_0038_V0_bin_13_permissive_filtered_kept_contigs	cleaned_long_2053197.3_bin_24_strict_filtered_kept_contigs	FALSE
cleaned_long_ET_0059_V6_bin_2_permissive_filtered_kept_contigs	cleaned_long_2053197.3_bin_24_strict_filtered_kept_contigs	FALSE
cleaned_long_ET_0063_V0_bin_54_permissive_filtered_kept_contigs	cleaned_long_2053197.3_bin_24_strict_filtered_kept_contigs	FALSE
cleaned_long_ET_0067_V0_bin_2_orgin_filtered_kept_contigs	cleaned_long_2078735.6_bin_60_orgin_filtered_kept_contigs	FALSE
cleaned_long_ET_0067_V6_bin_47_orgin_filtered_kept_contigs	cleaned_long_2078735.6_bin_60_orgin_filtered_kept_contigs	FALSE
cleaned_long_ET_0069_V6_bin_32_permissive_filtered_kept_contigs	cleaned_long_2053197.3_bin_24_strict_filtered_kept_contigs	FALSE
cleaned_long_ET_0092_V6_bin_28_orgin_filtered_kept_contigs	cleaned_long_2053197.3_bin_24_strict_filtered_kept_contigs	FALSE
cleaned_long_ET_0097_V6_bin_32_orgin_filtered_kept_contigs	cleaned_long_2053197.3_bin_24_strict_filtered_kept_contigs	FALSE
cleaned_long_ET_0109_V0_bin_48_permissive_filtered_kept_contigs	cleaned_long_2053197.3_bin_24_strict_filtered_kept_contigs	FALSE
cleaned_long_ET_0116_V6_bin_78_permissive_filtered_kept_contigs	cleaned_long_2053197.3_bin_24_strict_filtered_kept_contigs	FALSE
cleaned_long_ET_0125_V6_bin_5_orgin_filtered_kept_contigs	cleaned_long_2053197.3_bin_24_strict_filtered_kept_contigs	FALSE
cleaned_long_ET_0128_V0_bin_53_permissive_filtered_kept_contigs	cleaned_long_2053197.3_bin_24_strict_filtered_kept_contigs	FALSE
cleaned_long_ET_0146_V0_bin_15_permissive_filtered_kept_contigs	cleaned_long_2053197.3_bin_24_strict_filtered_kept_contigs	FALSE
cleaned_long_ET_0160_V6_bin_68_permissive_filtered_kept_contigs	cleaned_long_2078735.6_bin_60_orgin_filtered_kept_contigs	FALSE
cleaned_long_ET_0161_V0_bin_40_orgin_filtered_kept_contigs	cleaned_long_2078735.6_bin_60_orgin_filtered_kept_contigs	FALSE
cleaned_long_ET_0178_V0_bin_67_strict_filtered_kept_contigs	cleaned_long_2053197.3_bin_24_strict_filtered_kept_contigs	FALSE
cleaned_long_ET_0186_V0_bin_3_permissive_filtered_kept_contigs	cleaned_long_2053197.3_bin_24_strict_filtered_kept_contigs	FALSE
cleaned_long_ET_0206_V6_bin_50_permissive_filtered_kept_contigs	cleaned_long_2053197.3_bin_24_strict_filtered_kept_contigs	FALSE
cleaned_long_ET_0211_V6_bin_44_orgin_filtered_kept_contigs	cleaned_long_2053197.3_bin_24_strict_filtered_kept_contigs	FALSE
cleaned_long_ET_0226_V6_bin_35_orgin_filtered_kept_contigs	cleaned_long_2053197.3_bin_24_strict_filtered_kept_contigs	FALSE
cleaned_long_ET_0230_V6_bin_18_permissive_filtered_kept_contigs	cleaned_long_2053197.3_bin_24_strict_filtered_kept_contigs	FALSE
cleaned_long_ET_0236_V6_bin_19_strict_filtered_kept_contigs	cleaned_long_2078735.6_bin_60_orgin_filtered_kept_contigs	FALSE
cleaned_long_ET_0253_V0_bin_22_permissive_filtered_kept_contigs	cleaned_long_2078735.6_bin_60_orgin_filtered_kept_contigs	FALSE
cleaned_long_ET_0261_V6_bin_33_permissive_filtered_kept_contigs	cleaned_long_2053197.3_bin_24_strict_filtered_kept_contigs	FALSE
cleaned_long_ET_0262_V6_bin_45_orgin_filtered_kept_contigs	cleaned_long_2053197.3_bin_24_strict_filtered_kept_contigs	FALSE
cleaned_long_ET_0266_V0_bin_58_orgin_filtered_kept_contigs	cleaned_long_2053197.3_bin_24_strict_filtered_kept_contigs	FALSE
cleaned_long_ET_0266_V6_bin_68_permissive_filtered_kept_contigs	cleaned_long_2053197.3_bin_24_strict_filtered_kept_contigs	FALSE
cleaned_long_ET_0267_V6_bin_35_orgin_filtered_kept_contigs	cleaned_long_2078735.6_bin_60_orgin_filtered_kept_contigs	FALSE
cleaned_long_ET_0277_V6_bin_18_orgin_filtered_kept_contigs	cleaned_long_2053197.3_bin_24_strict_filtered_kept_contigs	FALSE
cleaned_long_ET_0290_V6_bin_123_permissive_filtered_kept_contigs	cleaned_long_2053197.3_bin_24_strict_filtered_kept_contigs	FALSE
cleaned_long_ET_0294_V6_bin_61_strict_filtered_kept_contigs	cleaned_long_2078735.6_bin_60_orgin_filtered_kept_contigs	FALSE
cleaned_long_ET_0302_V6_bin_9_orgin_filtered_kept_contigs	cleaned_long_2053197.3_bin_24_strict_filtered_kept_contigs	FALSE
cleaned_long_ET_0305_V6_bin_30_orgin_filtered_kept_contigs	cleaned_long_2053197.3_bin_24_strict_filtered_kept_contigs	FALSE
cleaned_long_ET_0311_V0_bin_29_orgin_filtered_kept_contigs	cleaned_long_2053197.3_bin_24_strict_filtered_kept_contigs	FALSE
cleaned_long_ET_0312_V0_bin_20_orgin_filtered_kept_contigs	cleaned_long_2078735.6_bin_60_orgin_filtered_kept_contigs	FALSE
cleaned_long_ET_0316_V0_bin_43_orgin_filtered_kept_contigs	cleaned_long_2053197.3_bin_24_strict_filtered_kept_contigs	FALSE
cleaned_long_ET_0317_V6_bin_36_orgin_filtered_kept_contigs	cleaned_long_2053197.3_bin_24_strict_filtered_kept_contigs	FALSE
cleaned_long_ET_0323_V0_bin_4_strict_filtered_kept_contigs	cleaned_long_2078735.6_bin_60_orgin_filtered_kept_contigs	FALSE
cleaned_long_ET_0323_V6_bin_36_permissive_filtered_kept_contigs	cleaned_long_2078735.6_bin_60_orgin_filtered_kept_contigs	FALSE
cleaned_long_ET_0324_V0_bin_44_strict_filtered_kept_contigs	cleaned_long_2053197.3_bin_24_strict_filtered_kept_contigs	FALSE
cleaned_long_ET_0324_V6_bin_26_orgin_filtered_kept_contigs	cleaned_long_2053197.3_bin_24_strict_filtered_kept_contigs	FALSE
cleaned_long_ET_0326_V0_bin_3_strict_filtered_kept_contigs	cleaned_long_2078735.6_bin_60_orgin_filtered_kept_contigs	FALSE
cleaned_long_ET_0328_V0_bin_25_permissive_filtered_kept_contigs	cleaned_long_2053197.3_bin_24_strict_filtered_kept_contigs	FALSE
cleaned_long_ET_0335_V0_bin_23_orgin_filtered_kept_contigs	cleaned_long_2078735.6_bin_60_orgin_filtered_kept_contigs	FALSE
cleaned_long_ET_0336_V0_bin_26_orgin_filtered_kept_contigs	cleaned_long_2053197.3_bin_24_strict_filtered_kept_contigs	FALSE
cleaned_long_ET_0337_V0_bin_26_permissive_filtered_kept_contigs	cleaned_long_2053197.3_bin_24_strict_filtered_kept_contigs	FALSE
cleaned_long_ET_0337_V6_bin_86_permissive_filtered_kept_contigs	cleaned_long_2053197.3_bin_24_strict_filtered_kept_contigs	FALSE
cleaned_long_ET_0338_V6_bin_87_orgin_filtered_kept_contigs	cleaned_long_2078735.6_bin_60_orgin_filtered_kept_contigs	FALSE
cleaned_long_ET_0350_V0_bin_38_permissive_filtered_kept_contigs	cleaned_long_2053197.3_bin_24_strict_filtered_kept_contigs	FALSE
cleaned_long_ET_0379_V0_bin_18_permissive_filtered_kept_contigs	cleaned_long_2078735.6_bin_60_orgin_filtered_kept_contigs	FALSE
cleaned_long_ET_0384_V6_bin_2_strict_filtered_kept_contigs	cleaned_long_2053197.3_bin_24_strict_filtered_kept_contigs	FALSE
cleaned_long_ET_0389_V6_bin_38_strict_filtered_kept_contigs	cleaned_long_2053197.3_bin_24_strict_filtered_kept_contigs	FALSE
cleaned_long_ET_0405_V6_bin_34_orgin_filtered_kept_contigs	cleaned_long_2078735.6_bin_60_orgin_filtered_kept_contigs	FALSE
cleaned_long_ET_0437_V0_bin_14_strict_filtered_kept_contigs	cleaned_long_2078735.6_bin_60_orgin_filtered_kept_contigs	FALSE
cleaned_long_ET_0448_V6_bin_71_strict_filtered_kept_contigs	cleaned_long_2053197.3_bin_24_strict_filtered_kept_contigs	FALSE
cleaned_long_ET_0449_V0_bin_62_orgin_filtered_kept_contigs	cleaned_long_2078735.6_bin_60_orgin_filtered_kept_contigs	FALSE
cleaned_long_ET_0456_V6_bin_32_strict_filtered_kept_contigs	cleaned_long_2053197.3_bin_24_strict_filtered_kept_contigs	FALSE
cleaned_long_ET_0478_V6_bin_22_strict_filtered_kept_contigs	cleaned_long_2053197.3_bin_24_strict_filtered_kept_contigs	FALSE
cleaned_long_ET_0481_V6_bin_18_strict_filtered_kept_contigs	cleaned_long_2053197.3_bin_24_strict_filtered_kept_contigs	FALSE
cleaned_long_ET_0490_V0_bin_57_permissive_filtered_kept_contigs	cleaned_long_2078735.6_bin_60_orgin_filtered_kept_contigs	FALSE
cleaned_long_ET_0492_V0_bin_59_orgin_filtered_kept_contigs	cleaned_long_2053197.3_bin_24_strict_filtered_kept_contigs	FALSE
cleaned_long_ET_0492_V6_bin_62_permissive_filtered_kept_contigs	cleaned_long_2053197.3_bin_24_strict_filtered_kept_contigs	FALSE
cleaned_long_ET_0499_V6_bin_14_strict_filtered_kept_contigs	cleaned_long_2053197.3_bin_24_strict_filtered_kept_contigs	FALSE
cleaned_long_ET_0511_V6_bin_56_permissive_filtered_kept_contigs	cleaned_long_2053197.3_bin_24_strict_filtered_kept_contigs	FALSE
cleaned_long_ET_0555_V0_bin_64_permissive_filtered_kept_contigs	cleaned_long_2078735.6_bin_60_orgin_filtered_kept_contigs	FALSE
cleaned_long_ET_1127_V0_bin_34_orgin_filtered_kept_contigs	cleaned_long_2078735.6_bin_60_orgin_filtered_kept_contigs	FALSE
cleaned_long_1761247_bin_35_strict_filtered_kept_contigs	cleaned_long_2031720.1_bin_42_permissive_filtered_kept_contigs	FALSE
cleaned_long_2030818.6_bin_33_orgin_filtered_kept_contigs	cleaned_long_2031720.1_bin_42_permissive_filtered_kept_contigs	FALSE
cleaned_long_2030823_bin_38_permissive_filtered_kept_contigs	cleaned_long_2031720.1_bin_42_permissive_filtered_kept_contigs	FALSE
cleaned_long_2030892.6_bin_29_orgin_filtered_kept_contigs	cleaned_long_2031720.1_bin_42_permissive_filtered_kept_contigs	FALSE
cleaned_long_2030904.6_bin_11_strict_filtered_kept_contigs	cleaned_long_2031720.1_bin_42_permissive_filtered_kept_contigs	FALSE
cleaned_long_2030923.7_bin_17_permissive_filtered_kept_contigs	cleaned_long_2031720.1_bin_42_permissive_filtered_kept_contigs	FALSE
cleaned_long_2030939.8_bin_62_strict_filtered_kept_contigs	cleaned_long_2031720.1_bin_42_permissive_filtered_kept_contigs	FALSE
cleaned_long_2030952.7_bin_43_strict_filtered_kept_contigs	cleaned_long_2031720.1_bin_42_permissive_filtered_kept_contigs	FALSE
cleaned_long_2030957.2_bin_35_orgin_filtered_kept_contigs	cleaned_long_2031720.1_bin_42_permissive_filtered_kept_contigs	FALSE
cleaned_long_2030999.2_bin_8_orgin_filtered_kept_contigs	cleaned_long_2031720.1_bin_42_permissive_filtered_kept_contigs	FALSE
cleaned_long_2031028.8_bin_13_orgin_filtered_kept_contigs	cleaned_long_2031720.1_bin_42_permissive_filtered_kept_contigs	FALSE
cleaned_long_2031044.8_bin_37_permissive_filtered_kept_contigs	cleaned_long_2031720.1_bin_42_permissive_filtered_kept_contigs	FALSE
cleaned_long_2031049.3_bin_32_orgin_filtered_kept_contigs	cleaned_long_2031720.1_bin_42_permissive_filtered_kept_contigs	FALSE
cleaned_long_2031054.7_bin_57_strict_filtered_kept_contigs	cleaned_long_2031720.1_bin_42_permissive_filtered_kept_contigs	FALSE
cleaned_long_2031132.2_bin_39_orgin_filtered_kept_contigs	cleaned_long_2031720.1_bin_42_permissive_filtered_kept_contigs	FALSE
cleaned_long_2031156.8_bin_32_permissive_filtered_kept_contigs	cleaned_long_2031720.1_bin_42_permissive_filtered_kept_contigs	FALSE
cleaned_long_2031159.9_bin_24_orgin_filtered_kept_contigs	cleaned_long_2031720.1_bin_42_permissive_filtered_kept_contigs	FALSE
cleaned_long_2031199.5_bin_41_strict_filtered_kept_contigs	cleaned_long_2031720.1_bin_42_permissive_filtered_kept_contigs	FALSE
cleaned_long_2031220.6_bin_25_orgin_filtered_kept_contigs	cleaned_long_2031720.1_bin_42_permissive_filtered_kept_contigs	FALSE
cleaned_long_2031255.8_bin_75_permissive_filtered_kept_contigs	cleaned_long_2031720.1_bin_42_permissive_filtered_kept_contigs	FALSE
cleaned_long_2031282.4_bin_13_orgin_filtered_kept_contigs	cleaned_long_2031720.1_bin_42_permissive_filtered_kept_contigs	FALSE
cleaned_long_2031285.5_bin_47_strict_filtered_kept_contigs	cleaned_long_2031720.1_bin_42_permissive_filtered_kept_contigs	FALSE
cleaned_long_2031326.5_bin_59_orgin_filtered_kept_contigs	cleaned_long_2031720.1_bin_42_permissive_filtered_kept_contigs	FALSE
cleaned_long_2031338.8_bin_63_permissive_filtered_kept_contigs	cleaned_long_2031720.1_bin_42_permissive_filtered_kept_contigs	FALSE
cleaned_long_2031350_bin_53_orgin_filtered_kept_contigs	cleaned_long_2031720.1_bin_42_permissive_filtered_kept_contigs	FALSE
cleaned_long_2031390.6_bin_46_permissive_filtered_kept_contigs	cleaned_long_2031720.1_bin_42_permissive_filtered_kept_contigs	FALSE
cleaned_long_2031454.5_bin_2_permissive_filtered_kept_contigs	cleaned_long_2031720.1_bin_42_permissive_filtered_kept_contigs	FALSE
cleaned_long_2031465.1_bin_30_strict_filtered_kept_contigs	cleaned_long_2031720.1_bin_42_permissive_filtered_kept_contigs	FALSE
cleaned_long_2031471.2_bin_51_strict_filtered_kept_contigs	cleaned_long_2031720.1_bin_42_permissive_filtered_kept_contigs	FALSE
cleaned_long_2031476.7_bin_19_strict_filtered_kept_contigs	cleaned_long_2031720.1_bin_42_permissive_filtered_kept_contigs	FALSE
cleaned_long_2031538.2_bin_22_strict_filtered_kept_contigs	cleaned_long_2031720.1_bin_42_permissive_filtered_kept_contigs	FALSE
cleaned_long_2031545_bin_34_strict_filtered_kept_contigs	cleaned_long_2031720.1_bin_42_permissive_filtered_kept_contigs	FALSE
cleaned_long_2031641.9_bin_12_orgin_filtered_kept_contigs	cleaned_long_2031720.1_bin_42_permissive_filtered_kept_contigs	FALSE
cleaned_long_2031670.9_bin_37_orgin_filtered_kept_contigs	cleaned_long_2031720.1_bin_42_permissive_filtered_kept_contigs	FALSE
cleaned_long_2031699_bin_57_strict_filtered_kept_contigs	cleaned_long_2031720.1_bin_42_permissive_filtered_kept_contigs	FALSE
cleaned_long_2031703.4_bin_53_strict_filtered_kept_contigs	cleaned_long_2031720.1_bin_42_permissive_filtered_kept_contigs	FALSE
cleaned_long_2031704.1_bin_32_strict_filtered_kept_contigs	cleaned_long_2031720.1_bin_42_permissive_filtered_kept_contigs	FALSE
cleaned_long_2031708.9_bin_36_strict_filtered_kept_contigs	cleaned_long_2031720.1_bin_42_permissive_filtered_kept_contigs	FALSE
cleaned_long_2031720.1_bin_42_permissive_filtered_kept_contigs	cleaned_long_2031720.1_bin_42_permissive_filtered_kept_contigs	TRUE
cleaned_long_2031723.2_bin_32_permissive_filtered_kept_contigs	cleaned_long_2031720.1_bin_42_permissive_filtered_kept_contigs	FALSE
cleaned_long_2031725.6_bin_32_orgin_filtered_kept_contigs	cleaned_long_2031720.1_bin_42_permissive_filtered_kept_contigs	FALSE
cleaned_long_2031729.4_bin_9_strict_filtered_kept_contigs	cleaned_long_2031720.1_bin_42_permissive_filtered_kept_contigs	FALSE
cleaned_long_2031731.7_bin_32_orgin_filtered_kept_contigs	cleaned_long_2031720.1_bin_42_permissive_filtered_kept_contigs	FALSE
cleaned_long_2052908.6_bin_11_permissive_filtered_kept_contigs	cleaned_long_2031720.1_bin_42_permissive_filtered_kept_contigs	FALSE
cleaned_long_2052925.3_bin_38_permissive_filtered_kept_contigs	cleaned_long_2031720.1_bin_42_permissive_filtered_kept_contigs	FALSE
cleaned_long_2052945.1_bin_52_strict_filtered_kept_contigs	cleaned_long_2031720.1_bin_42_permissive_filtered_kept_contigs	FALSE
cleaned_long_2053118.8_bin_47_orgin_filtered_kept_contigs	cleaned_long_2031720.1_bin_42_permissive_filtered_kept_contigs	FALSE
cleaned_long_2053119.5_bin_33_permissive_filtered_kept_contigs	cleaned_long_2031720.1_bin_42_permissive_filtered_kept_contigs	FALSE
cleaned_long_2053179.9_bin_37_orgin_filtered_kept_contigs	cleaned_long_2031720.1_bin_42_permissive_filtered_kept_contigs	FALSE
cleaned_long_2053181.2_bin_34_strict_filtered_kept_contigs	cleaned_long_2031720.1_bin_42_permissive_filtered_kept_contigs	FALSE
cleaned_long_2053189.8_bin_1_strict_filtered_kept_contigs	cleaned_long_2031720.1_bin_42_permissive_filtered_kept_contigs	FALSE
cleaned_long_2053194.2_bin_25_strict_filtered_kept_contigs	cleaned_long_2031720.1_bin_42_permissive_filtered_kept_contigs	FALSE
cleaned_long_2053196.6_bin_32_strict_filtered_kept_contigs	cleaned_long_2031720.1_bin_42_permissive_filtered_kept_contigs	FALSE
cleaned_long_2053223.9_bin_30_orgin_filtered_kept_contigs	cleaned_long_2031720.1_bin_42_permissive_filtered_kept_contigs	FALSE
cleaned_long_2053227.7_bin_5_strict_filtered_kept_contigs	cleaned_long_2031720.1_bin_42_permissive_filtered_kept_contigs	FALSE
cleaned_long_2053231.4_bin_45_strict_filtered_kept_contigs	cleaned_long_2031720.1_bin_42_permissive_filtered_kept_contigs	FALSE
cleaned_long_2053257.4_bin_39_permissive_filtered_kept_contigs	cleaned_long_2031720.1_bin_42_permissive_filtered_kept_contigs	FALSE
cleaned_long_2053281.9_bin_27_strict_filtered_kept_contigs	cleaned_long_2031720.1_bin_42_permissive_filtered_kept_contigs	FALSE
cleaned_long_2053293.2_bin_38_orgin_filtered_kept_contigs	cleaned_long_2031720.1_bin_42_permissive_filtered_kept_contigs	FALSE
cleaned_long_2053303.8_bin_45_orgin_filtered_kept_contigs	cleaned_long_2031720.1_bin_42_permissive_filtered_kept_contigs	FALSE
cleaned_long_2053311.3_bin_72_strict_filtered_kept_contigs	cleaned_long_2031720.1_bin_42_permissive_filtered_kept_contigs	FALSE
cleaned_long_2053313.7_bin_51_strict_filtered_kept_contigs	cleaned_long_2031720.1_bin_42_permissive_filtered_kept_contigs	FALSE
cleaned_long_2053314.4_bin_18_strict_filtered_kept_contigs	cleaned_long_2031720.1_bin_42_permissive_filtered_kept_contigs	FALSE
cleaned_long_2053321.2_bin_3_strict_filtered_kept_contigs	cleaned_long_2031720.1_bin_42_permissive_filtered_kept_contigs	FALSE
cleaned_long_2053324.3_bin_62_strict_filtered_kept_contigs	cleaned_long_2031720.1_bin_42_permissive_filtered_kept_contigs	FALSE
cleaned_long_2053354_bin_55_strict_filtered_kept_contigs	cleaned_long_2031720.1_bin_42_permissive_filtered_kept_contigs	FALSE
cleaned_long_2053371.7_bin_38_strict_filtered_kept_contigs	cleaned_long_2031720.1_bin_42_permissive_filtered_kept_contigs	FALSE
cleaned_long_2078611.3_bin_30_strict_filtered_kept_contigs	cleaned_long_2031720.1_bin_42_permissive_filtered_kept_contigs	FALSE
cleaned_long_2078618.2_bin_20_orgin_filtered_kept_contigs	cleaned_long_2031720.1_bin_42_permissive_filtered_kept_contigs	FALSE
cleaned_long_2078625_bin_53_orgin_filtered_kept_contigs	cleaned_long_2031720.1_bin_42_permissive_filtered_kept_contigs	FALSE
cleaned_long_2078705.9_bin_41_permissive_filtered_kept_contigs	cleaned_long_2031720.1_bin_42_permissive_filtered_kept_contigs	FALSE
cleaned_long_2078733.2_bin_18_permissive_filtered_kept_contigs	cleaned_long_2031720.1_bin_42_permissive_filtered_kept_contigs	FALSE
cleaned_long_2078735.6_bin_38_orgin_filtered_kept_contigs	cleaned_long_2031720.1_bin_42_permissive_filtered_kept_contigs	FALSE
cleaned_long_2078743.1_bin_24_orgin_filtered_kept_contigs	cleaned_long_2031720.1_bin_42_permissive_filtered_kept_contigs	FALSE
cleaned_long_2078755.4_bin_11_orgin_filtered_kept_contigs	cleaned_long_2031720.1_bin_42_permissive_filtered_kept_contigs	FALSE
cleaned_long_2078827.8_bin_28_strict_filtered_kept_contigs	cleaned_long_2031720.1_bin_42_permissive_filtered_kept_contigs	FALSE
cleaned_long_2078830.8_bin_10_strict_filtered_kept_contigs	cleaned_long_2031720.1_bin_42_permissive_filtered_kept_contigs	FALSE
cleaned_long_2078831.5_bin_24_orgin_filtered_kept_contigs	cleaned_long_2031720.1_bin_42_permissive_filtered_kept_contigs	FALSE
cleaned_long_2078833.9_bin_59_orgin_filtered_kept_contigs	cleaned_long_2031720.1_bin_42_permissive_filtered_kept_contigs	FALSE
cleaned_long_2079064.6_bin_18_orgin_filtered_kept_contigs	cleaned_long_2031720.1_bin_42_permissive_filtered_kept_contigs	FALSE
cleaned_long_2079086.8_bin_36_strict_filtered_kept_contigs	cleaned_long_2031720.1_bin_42_permissive_filtered_kept_contigs	FALSE
cleaned_long_2079088.2_bin_57_permissive_filtered_kept_contigs	cleaned_long_2031720.1_bin_42_permissive_filtered_kept_contigs	FALSE
cleaned_long_ET_0020_V0_bin_75_orgin_filtered_kept_contigs	cleaned_long_2031720.1_bin_42_permissive_filtered_kept_contigs	FALSE
cleaned_long_ET_0028_V6_bin_71_orgin_filtered_kept_contigs	cleaned_long_2031720.1_bin_42_permissive_filtered_kept_contigs	FALSE
cleaned_long_ET_0038_V0_bin_5_orgin_filtered_kept_contigs	cleaned_long_2031720.1_bin_42_permissive_filtered_kept_contigs	FALSE
cleaned_long_ET_0059_V6_bin_60_strict_filtered_kept_contigs	cleaned_long_2031720.1_bin_42_permissive_filtered_kept_contigs	FALSE
cleaned_long_ET_0060_V6_bin_24_strict_filtered_kept_contigs	cleaned_long_2031720.1_bin_42_permissive_filtered_kept_contigs	FALSE
cleaned_long_ET_0063_V0_bin_12_permissive_filtered_kept_contigs	cleaned_long_2031720.1_bin_42_permissive_filtered_kept_contigs	FALSE
cleaned_long_ET_0096_V6_bin_15_orgin_filtered_kept_contigs	cleaned_long_2031720.1_bin_42_permissive_filtered_kept_contigs	FALSE
cleaned_long_ET_0103_V0_bin_30_orgin_filtered_kept_contigs	cleaned_long_2031720.1_bin_42_permissive_filtered_kept_contigs	FALSE
cleaned_long_ET_0125_V0_bin_13_strict_filtered_kept_contigs	cleaned_long_2031720.1_bin_42_permissive_filtered_kept_contigs	FALSE
cleaned_long_ET_0212_V6_bin_64_strict_filtered_kept_contigs	cleaned_long_2031720.1_bin_42_permissive_filtered_kept_contigs	FALSE
cleaned_long_ET_0245_V0_bin_28_orgin_filtered_kept_contigs	cleaned_long_2031720.1_bin_42_permissive_filtered_kept_contigs	FALSE
cleaned_long_ET_0248_V6_bin_41_strict_filtered_kept_contigs	cleaned_long_2031720.1_bin_42_permissive_filtered_kept_contigs	FALSE
cleaned_long_ET_0249_V6_bin_66_strict_filtered_kept_contigs	cleaned_long_2031720.1_bin_42_permissive_filtered_kept_contigs	FALSE
cleaned_long_ET_0252_V6_bin_24_strict_filtered_kept_contigs	cleaned_long_2031720.1_bin_42_permissive_filtered_kept_contigs	FALSE
cleaned_long_ET_0254_V0_bin_32_orgin_filtered_kept_contigs	cleaned_long_2031720.1_bin_42_permissive_filtered_kept_contigs	FALSE
cleaned_long_ET_0290_V0_bin_36_permissive_filtered_kept_contigs	cleaned_long_2031720.1_bin_42_permissive_filtered_kept_contigs	FALSE
cleaned_long_ET_0300_V6_bin_6_strict_filtered_kept_contigs	cleaned_long_2031720.1_bin_42_permissive_filtered_kept_contigs	FALSE
cleaned_long_ET_0302_V6_bin_41_orgin_filtered_kept_contigs	cleaned_long_2031720.1_bin_42_permissive_filtered_kept_contigs	FALSE
cleaned_long_ET_0312_V0_bin_81_orgin_filtered_kept_contigs	cleaned_long_2031720.1_bin_42_permissive_filtered_kept_contigs	FALSE
cleaned_long_ET_0312_V6_bin_56_strict_filtered_kept_contigs	cleaned_long_2031720.1_bin_42_permissive_filtered_kept_contigs	FALSE
cleaned_long_ET_0317_V6_bin_40_strict_filtered_kept_contigs	cleaned_long_2031720.1_bin_42_permissive_filtered_kept_contigs	FALSE
cleaned_long_ET_0323_V0_bin_47_strict_filtered_kept_contigs	cleaned_long_2031720.1_bin_42_permissive_filtered_kept_contigs	FALSE
cleaned_long_ET_0324_V0_bin_8_strict_filtered_kept_contigs	cleaned_long_2031720.1_bin_42_permissive_filtered_kept_contigs	FALSE
cleaned_long_ET_0326_V0_bin_85_strict_filtered_kept_contigs	cleaned_long_2031720.1_bin_42_permissive_filtered_kept_contigs	FALSE
cleaned_long_ET_0328_V0_bin_31_permissive_filtered_kept_contigs	cleaned_long_2031720.1_bin_42_permissive_filtered_kept_contigs	FALSE
cleaned_long_ET_0342_V0_bin_7_permissive_filtered_kept_contigs	cleaned_long_2031720.1_bin_42_permissive_filtered_kept_contigs	FALSE
cleaned_long_ET_0348_V0_bin_51_orgin_filtered_kept_contigs	cleaned_long_2031720.1_bin_42_permissive_filtered_kept_contigs	FALSE
cleaned_long_ET_0350_V0_bin_64_strict_filtered_kept_contigs	cleaned_long_2031720.1_bin_42_permissive_filtered_kept_contigs	FALSE
cleaned_long_ET_0360_V0_bin_10_orgin_filtered_kept_contigs	cleaned_long_2031720.1_bin_42_permissive_filtered_kept_contigs	FALSE
cleaned_long_ET_0381_V0_bin_42_strict_filtered_kept_contigs	cleaned_long_2031720.1_bin_42_permissive_filtered_kept_contigs	FALSE
cleaned_long_ET_0381_V6_bin_32_orgin_filtered_kept_contigs	cleaned_long_2031720.1_bin_42_permissive_filtered_kept_contigs	FALSE
cleaned_long_ET_0414_V6_bin_17_strict_filtered_kept_contigs	cleaned_long_2031720.1_bin_42_permissive_filtered_kept_contigs	FALSE
cleaned_long_ET_0429_V0_bin_20_strict_filtered_kept_contigs	cleaned_long_2031720.1_bin_42_permissive_filtered_kept_contigs	FALSE
cleaned_long_ET_0437_V0_bin_103_orgin_filtered_kept_contigs	cleaned_long_2031720.1_bin_42_permissive_filtered_kept_contigs	FALSE
cleaned_long_ET_0448_V0_bin_45_strict_filtered_kept_contigs	cleaned_long_2031720.1_bin_42_permissive_filtered_kept_contigs	FALSE
cleaned_long_ET_0478_V0_bin_23_strict_filtered_kept_contigs	cleaned_long_2031720.1_bin_42_permissive_filtered_kept_contigs	FALSE
cleaned_long_ET_0492_V0_bin_58_strict_filtered_kept_contigs	cleaned_long_2031720.1_bin_42_permissive_filtered_kept_contigs	FALSE
cleaned_long_ET_0498_V6_bin_32_orgin_filtered_kept_contigs	cleaned_long_2031720.1_bin_42_permissive_filtered_kept_contigs	FALSE
cleaned_long_ET_0504_V0_bin_21_strict_filtered_kept_contigs	cleaned_long_2031720.1_bin_42_permissive_filtered_kept_contigs	FALSE
cleaned_long_ET_0505_V0_bin_2_permissive_filtered_kept_contigs	cleaned_long_2031720.1_bin_42_permissive_filtered_kept_contigs	FALSE
cleaned_long_1761247_bin_37_permissive_filtered_kept_contigs	cleaned_long_2031432.3_bin_54_permissive_filtered_kept_contigs	FALSE
cleaned_long_2030818.6_bin_27_permissive_filtered_kept_contigs	cleaned_long_ET_0316_V6_bin_69_permissive_filtered_kept_contigs	FALSE
cleaned_long_2030926.8_bin_2_strict_filtered_kept_contigs	cleaned_long_2031432.3_bin_54_permissive_filtered_kept_contigs	FALSE
cleaned_long_2030939.8_bin_74_permissive_filtered_kept_contigs	cleaned_long_2031432.3_bin_54_permissive_filtered_kept_contigs	FALSE
cleaned_long_2030945.9_bin_2_strict_filtered_kept_contigs	cleaned_long_2031432.3_bin_54_permissive_filtered_kept_contigs	FALSE
cleaned_long_2030947.3_bin_60_permissive_filtered_kept_contigs	cleaned_long_ET_0018_V6_bin_17_permissive_filtered_kept_contigs	FALSE
cleaned_long_2030950.3_bin_5_strict_filtered_kept_contigs	cleaned_long_ET_0316_V6_bin_69_permissive_filtered_kept_contigs	FALSE
cleaned_long_2030953.4_bin_4_strict_filtered_kept_contigs	cleaned_long_ET_0316_V6_bin_69_permissive_filtered_kept_contigs	FALSE
cleaned_long_2030957.2_bin_11_permissive_filtered_kept_contigs	cleaned_long_2031432.3_bin_54_permissive_filtered_kept_contigs	FALSE
cleaned_long_2030988.6_bin_64_strict_filtered_kept_contigs	cleaned_long_ET_0018_V6_bin_17_permissive_filtered_kept_contigs	FALSE
cleaned_long_2031044.8_bin_6_strict_filtered_kept_contigs	cleaned_long_2031432.3_bin_54_permissive_filtered_kept_contigs	FALSE
cleaned_long_2031054.7_bin_5_strict_filtered_kept_contigs	cleaned_long_2031432.3_bin_54_permissive_filtered_kept_contigs	FALSE
cleaned_long_2031061.5_bin_27_permissive_filtered_kept_contigs	cleaned_long_2031432.3_bin_54_permissive_filtered_kept_contigs	FALSE
cleaned_long_2031114.8_bin_6_permissive_filtered_kept_contigs	cleaned_long_2031432.3_bin_54_permissive_filtered_kept_contigs	FALSE
cleaned_long_2031139.1_bin_56_strict_filtered_kept_contigs	cleaned_long_ET_0316_V6_bin_69_permissive_filtered_kept_contigs	FALSE
cleaned_long_2031199.5_bin_62_strict_filtered_kept_contigs	cleaned_long_ET_0018_V6_bin_17_permissive_filtered_kept_contigs	FALSE
cleaned_long_2031255.8_bin_59_strict_filtered_kept_contigs	cleaned_long_ET_0316_V6_bin_69_permissive_filtered_kept_contigs	FALSE
cleaned_long_2031268.8_bin_19_strict_filtered_kept_contigs	cleaned_long_2031432.3_bin_54_permissive_filtered_kept_contigs	FALSE
cleaned_long_2031285.5_bin_25_strict_filtered_kept_contigs	cleaned_long_2031432.3_bin_54_permissive_filtered_kept_contigs	FALSE
cleaned_long_2031299.2_bin_16_permissive_filtered_kept_contigs	cleaned_long_2031432.3_bin_54_permissive_filtered_kept_contigs	FALSE
cleaned_long_2031324.1_bin_5_permissive_filtered_kept_contigs	cleaned_long_ET_0316_V6_bin_69_permissive_filtered_kept_contigs	FALSE
cleaned_long_2031326.5_bin_6_permissive_filtered_kept_contigs	cleaned_long_2031432.3_bin_54_permissive_filtered_kept_contigs	FALSE
cleaned_long_2031332.6_bin_39_orgin_filtered_kept_contigs	cleaned_long_2031432.3_bin_54_permissive_filtered_kept_contigs	FALSE
cleaned_long_2031338.8_bin_48_strict_filtered_kept_contigs	cleaned_long_2031432.3_bin_54_permissive_filtered_kept_contigs	FALSE
cleaned_long_2031350_bin_30_strict_filtered_kept_contigs	cleaned_long_2031432.3_bin_54_permissive_filtered_kept_contigs	FALSE
cleaned_long_2031352.4_bin_29_strict_filtered_kept_contigs	cleaned_long_2031432.3_bin_54_permissive_filtered_kept_contigs	FALSE
cleaned_long_2031354.8_bin_67_orgin_filtered_kept_contigs	cleaned_long_2031432.3_bin_54_permissive_filtered_kept_contigs	FALSE
cleaned_long_2031360.9_bin_45_strict_filtered_kept_contigs	cleaned_long_ET_0316_V6_bin_69_permissive_filtered_kept_contigs	FALSE
cleaned_long_2031385.2_bin_61_permissive_filtered_kept_contigs	cleaned_long_ET_0316_V6_bin_69_permissive_filtered_kept_contigs	FALSE
cleaned_long_2031387.6_bin_44_permissive_filtered_kept_contigs	cleaned_long_2031432.3_bin_54_permissive_filtered_kept_contigs	FALSE
cleaned_long_2031432.3_bin_54_permissive_filtered_kept_contigs	cleaned_long_2031432.3_bin_54_permissive_filtered_kept_contigs	TRUE
cleaned_long_2031470.5_bin_9_strict_filtered_kept_contigs	cleaned_long_2031432.3_bin_54_permissive_filtered_kept_contigs	FALSE
cleaned_long_2031635.8_bin_12_strict_filtered_kept_contigs	cleaned_long_2031432.3_bin_54_permissive_filtered_kept_contigs	FALSE
cleaned_long_2031647.1_bin_52_permissive_filtered_kept_contigs	cleaned_long_2031432.3_bin_54_permissive_filtered_kept_contigs	FALSE
cleaned_long_2031673_bin_13_permissive_filtered_kept_contigs	cleaned_long_2031432.3_bin_54_permissive_filtered_kept_contigs	FALSE
cleaned_long_2031708.9_bin_54_strict_filtered_kept_contigs	cleaned_long_ET_0316_V6_bin_69_permissive_filtered_kept_contigs	FALSE
cleaned_long_2031729.4_bin_31_permissive_filtered_kept_contigs	cleaned_long_2031432.3_bin_54_permissive_filtered_kept_contigs	FALSE
cleaned_long_2031731.7_bin_31_permissive_filtered_kept_contigs	cleaned_long_2031432.3_bin_54_permissive_filtered_kept_contigs	FALSE
cleaned_long_2052888.1_bin_46_orgin_filtered_kept_contigs	cleaned_long_2031432.3_bin_54_permissive_filtered_kept_contigs	FALSE
cleaned_long_2052908.6_bin_1_strict_filtered_kept_contigs	cleaned_long_ET_0316_V6_bin_69_permissive_filtered_kept_contigs	FALSE
cleaned_long_2052913_bin_7_strict_filtered_kept_contigs	cleaned_long_2031432.3_bin_54_permissive_filtered_kept_contigs	FALSE
cleaned_long_2052925.3_bin_47_strict_filtered_kept_contigs	cleaned_long_2031432.3_bin_54_permissive_filtered_kept_contigs	FALSE
cleaned_long_2052927.7_bin_7_strict_filtered_kept_contigs	cleaned_long_2031432.3_bin_54_permissive_filtered_kept_contigs	FALSE
cleaned_long_2052931.4_bin_24_permissive_filtered_kept_contigs	cleaned_long_2031432.3_bin_54_permissive_filtered_kept_contigs	FALSE
cleaned_long_2053084.6_bin_16_permissive_filtered_kept_contigs	cleaned_long_2031432.3_bin_54_permissive_filtered_kept_contigs	FALSE
cleaned_long_2053118.8_bin_39_permissive_filtered_kept_contigs	cleaned_long_ET_0018_V6_bin_17_permissive_filtered_kept_contigs	FALSE
cleaned_long_2053120.1_bin_25_strict_filtered_kept_contigs	cleaned_long_2031432.3_bin_54_permissive_filtered_kept_contigs	FALSE
cleaned_long_2053146.1_bin_33_permissive_filtered_kept_contigs	cleaned_long_ET_0316_V6_bin_69_permissive_filtered_kept_contigs	FALSE
cleaned_long_2053154.6_bin_19_strict_filtered_kept_contigs	cleaned_long_2031432.3_bin_54_permissive_filtered_kept_contigs	FALSE
cleaned_long_2053181.2_bin_59_orgin_filtered_kept_contigs	cleaned_long_ET_0018_V6_bin_17_permissive_filtered_kept_contigs	FALSE
cleaned_long_2053191.1_bin_18_orgin_filtered_kept_contigs	cleaned_long_ET_0316_V6_bin_69_permissive_filtered_kept_contigs	FALSE
cleaned_long_2053193.5_bin_20_permissive_filtered_kept_contigs	cleaned_long_2031432.3_bin_54_permissive_filtered_kept_contigs	FALSE
cleaned_long_2053194.2_bin_36_strict_filtered_kept_contigs	cleaned_long_ET_0316_V6_bin_69_permissive_filtered_kept_contigs	FALSE
cleaned_long_2053197.3_bin_11_permissive_filtered_kept_contigs	cleaned_long_2031432.3_bin_54_permissive_filtered_kept_contigs	FALSE
cleaned_long_2053257.4_bin_2_permissive_filtered_kept_contigs	cleaned_long_ET_0018_V6_bin_17_permissive_filtered_kept_contigs	FALSE
cleaned_long_2053266.6_bin_39_orgin_filtered_kept_contigs	cleaned_long_2031432.3_bin_54_permissive_filtered_kept_contigs	FALSE
cleaned_long_2053279.6_bin_4_strict_filtered_kept_contigs	cleaned_long_2031432.3_bin_54_permissive_filtered_kept_contigs	FALSE
cleaned_long_2053294.9_bin_23_strict_filtered_kept_contigs	cleaned_long_2031432.3_bin_54_permissive_filtered_kept_contigs	FALSE
cleaned_long_2053303.8_bin_6_orgin_filtered_kept_contigs	cleaned_long_2031432.3_bin_54_permissive_filtered_kept_contigs	FALSE
cleaned_long_2053311.3_bin_66_strict_filtered_kept_contigs	cleaned_long_2031432.3_bin_54_permissive_filtered_kept_contigs	FALSE
cleaned_long_2053321.2_bin_48_permissive_filtered_kept_contigs	cleaned_long_ET_0316_V6_bin_69_permissive_filtered_kept_contigs	FALSE
cleaned_long_2053324.3_bin_52_strict_filtered_kept_contigs	cleaned_long_2031432.3_bin_54_permissive_filtered_kept_contigs	FALSE
cleaned_long_2053343.4_bin_38_orgin_filtered_kept_contigs	cleaned_long_ET_0316_V6_bin_69_permissive_filtered_kept_contigs	FALSE
cleaned_long_2053354_bin_18_permissive_filtered_kept_contigs	cleaned_long_2031432.3_bin_54_permissive_filtered_kept_contigs	FALSE
cleaned_long_2069474.6_bin_55_strict_filtered_kept_contigs	cleaned_long_2031432.3_bin_54_permissive_filtered_kept_contigs	FALSE
cleaned_long_2078642.7_bin_14_strict_filtered_kept_contigs	cleaned_long_2031432.3_bin_54_permissive_filtered_kept_contigs	FALSE
cleaned_long_2078678.6_bin_38_orgin_filtered_kept_contigs	cleaned_long_2031432.3_bin_54_permissive_filtered_kept_contigs	FALSE
cleaned_long_2078682.3_bin_3_permissive_filtered_kept_contigs	cleaned_long_2031432.3_bin_54_permissive_filtered_kept_contigs	FALSE
cleaned_long_2078693.9_bin_17_orgin_filtered_kept_contigs	cleaned_long_2031432.3_bin_54_permissive_filtered_kept_contigs	FALSE
cleaned_long_2078735.6_bin_20_orgin_filtered_kept_contigs	cleaned_long_2031432.3_bin_54_permissive_filtered_kept_contigs	FALSE
cleaned_long_2078755.4_bin_8_strict_filtered_kept_contigs	cleaned_long_2031432.3_bin_54_permissive_filtered_kept_contigs	FALSE
cleaned_long_2078831.5_bin_6_strict_filtered_kept_contigs	cleaned_long_2031432.3_bin_54_permissive_filtered_kept_contigs	FALSE
cleaned_long_2078833.9_bin_2_strict_filtered_kept_contigs	cleaned_long_ET_0316_V6_bin_69_permissive_filtered_kept_contigs	FALSE
cleaned_long_2079054.7_bin_41_strict_filtered_kept_contigs	cleaned_long_2031432.3_bin_54_permissive_filtered_kept_contigs	FALSE
cleaned_long_2079064.6_bin_22_strict_filtered_kept_contigs	cleaned_long_2031432.3_bin_54_permissive_filtered_kept_contigs	FALSE
cleaned_long_2079067.7_bin_12_orgin_filtered_kept_contigs	cleaned_long_ET_0316_V6_bin_69_permissive_filtered_kept_contigs	FALSE
cleaned_long_2079074.5_bin_31_strict_filtered_kept_contigs	cleaned_long_ET_0316_V6_bin_69_permissive_filtered_kept_contigs	FALSE
cleaned_long_2079086.8_bin_29_strict_filtered_kept_contigs	cleaned_long_2031432.3_bin_54_permissive_filtered_kept_contigs	FALSE
cleaned_long_2079088.2_bin_14_strict_filtered_kept_contigs	cleaned_long_ET_0316_V6_bin_69_permissive_filtered_kept_contigs	FALSE
cleaned_long_ET_0004_V0_bin_36_orgin_filtered_kept_contigs	cleaned_long_ET_0316_V6_bin_69_permissive_filtered_kept_contigs	FALSE
cleaned_long_ET_0008_V0_bin_7_orgin_filtered_kept_contigs	cleaned_long_ET_0018_V6_bin_17_permissive_filtered_kept_contigs	FALSE
cleaned_long_ET_0008_V6_bin_27_permissive_filtered_kept_contigs	cleaned_long_ET_0018_V6_bin_17_permissive_filtered_kept_contigs	FALSE
cleaned_long_ET_0009_V0_bin_4_orgin_filtered_kept_contigs	cleaned_long_2031432.3_bin_54_permissive_filtered_kept_contigs	FALSE
cleaned_long_ET_0013_V6_bin_85_orgin_filtered_kept_contigs	cleaned_long_2031432.3_bin_54_permissive_filtered_kept_contigs	FALSE
cleaned_long_ET_0018_V6_bin_17_permissive_filtered_kept_contigs	cleaned_long_ET_0018_V6_bin_17_permissive_filtered_kept_contigs	TRUE
cleaned_long_ET_0020_V0_bin_26_strict_filtered_kept_contigs	cleaned_long_ET_0020_V0_bin_26_strict_filtered_kept_contigs	TRUE
cleaned_long_ET_0021_V0_bin_5_orgin_filtered_kept_contigs	cleaned_long_ET_0316_V6_bin_69_permissive_filtered_kept_contigs	FALSE
cleaned_long_ET_0028_V6_bin_69_permissive_filtered_kept_contigs	cleaned_long_ET_0316_V6_bin_69_permissive_filtered_kept_contigs	FALSE
cleaned_long_ET_0041_V6_bin_13_orgin_filtered_kept_contigs	cleaned_long_ET_0316_V6_bin_69_permissive_filtered_kept_contigs	FALSE
cleaned_long_ET_0044_V6_bin_21_strict_filtered_kept_contigs	cleaned_long_ET_0139_V6_bin_62_orgin_filtered_kept_contigs	FALSE
cleaned_long_ET_0059_V0_bin_59_strict_filtered_kept_contigs	cleaned_long_ET_0316_V6_bin_69_permissive_filtered_kept_contigs	FALSE
cleaned_long_ET_0061_V6_bin_6_permissive_filtered_kept_contigs	cleaned_long_ET_0316_V6_bin_69_permissive_filtered_kept_contigs	FALSE
cleaned_long_ET_0064_V0_bin_24_permissive_filtered_kept_contigs	cleaned_long_ET_0018_V6_bin_17_permissive_filtered_kept_contigs	FALSE
cleaned_long_ET_0064_V6_bin_34_orgin_filtered_kept_contigs	cleaned_long_ET_0018_V6_bin_17_permissive_filtered_kept_contigs	FALSE
cleaned_long_ET_0085_V0_bin_51_strict_filtered_kept_contigs	cleaned_long_ET_0018_V6_bin_17_permissive_filtered_kept_contigs	FALSE
cleaned_long_ET_0092_V0_bin_63_strict_filtered_kept_contigs	cleaned_long_ET_0316_V6_bin_69_permissive_filtered_kept_contigs	FALSE
cleaned_long_ET_0092_V6_bin_67_orgin_filtered_kept_contigs	cleaned_long_ET_0316_V6_bin_69_permissive_filtered_kept_contigs	FALSE
cleaned_long_ET_0097_V0_bin_22_orgin_filtered_kept_contigs	cleaned_long_2031432.3_bin_54_permissive_filtered_kept_contigs	FALSE
cleaned_long_ET_0103_V6_bin_61_orgin_filtered_kept_contigs	cleaned_long_ET_0316_V6_bin_69_permissive_filtered_kept_contigs	FALSE
cleaned_long_ET_0109_V0_bin_36_strict_filtered_kept_contigs	cleaned_long_ET_0316_V6_bin_69_permissive_filtered_kept_contigs	FALSE
cleaned_long_ET_0116_V0_bin_43_permissive_filtered_kept_contigs	cleaned_long_2031432.3_bin_54_permissive_filtered_kept_contigs	FALSE
cleaned_long_ET_0116_V6_bin_7_strict_filtered_kept_contigs	cleaned_long_2031432.3_bin_54_permissive_filtered_kept_contigs	FALSE
cleaned_long_ET_0128_V0_bin_54_strict_filtered_kept_contigs	cleaned_long_ET_0316_V6_bin_69_permissive_filtered_kept_contigs	FALSE
cleaned_long_ET_0134_V0_bin_75_strict_filtered_kept_contigs	cleaned_long_2031432.3_bin_54_permissive_filtered_kept_contigs	FALSE
cleaned_long_ET_0138_V6_bin_33_strict_filtered_kept_contigs	cleaned_long_2031432.3_bin_54_permissive_filtered_kept_contigs	FALSE
cleaned_long_ET_0139_V6_bin_62_orgin_filtered_kept_contigs	cleaned_long_ET_0139_V6_bin_62_orgin_filtered_kept_contigs	TRUE
cleaned_long_ET_0146_V0_bin_76_permissive_filtered_kept_contigs	cleaned_long_ET_0316_V6_bin_69_permissive_filtered_kept_contigs	FALSE
cleaned_long_ET_0171_V0_bin_38_orgin_filtered_kept_contigs	cleaned_long_2031432.3_bin_54_permissive_filtered_kept_contigs	FALSE
cleaned_long_ET_0172_V0_bin_27_orgin_filtered_kept_contigs	cleaned_long_2031432.3_bin_54_permissive_filtered_kept_contigs	FALSE
cleaned_long_ET_0178_V0_bin_26_permissive_filtered_kept_contigs	cleaned_long_ET_0316_V6_bin_69_permissive_filtered_kept_contigs	FALSE
cleaned_long_ET_0180_V0_bin_41_permissive_filtered_kept_contigs	cleaned_long_ET_0316_V6_bin_69_permissive_filtered_kept_contigs	FALSE
cleaned_long_ET_0180_V6_bin_37_permissive_filtered_kept_contigs	cleaned_long_ET_0316_V6_bin_69_permissive_filtered_kept_contigs	FALSE
cleaned_long_ET_0184_V0_bin_41_strict_filtered_kept_contigs	cleaned_long_ET_0316_V6_bin_69_permissive_filtered_kept_contigs	FALSE
cleaned_long_ET_0189_V0_bin_31_permissive_filtered_kept_contigs	cleaned_long_ET_0316_V6_bin_69_permissive_filtered_kept_contigs	FALSE
cleaned_long_ET_0196_V0_bin_33_orgin_filtered_kept_contigs	cleaned_long_2031432.3_bin_54_permissive_filtered_kept_contigs	FALSE
cleaned_long_ET_0196_V6_bin_67_permissive_filtered_kept_contigs	cleaned_long_2031432.3_bin_54_permissive_filtered_kept_contigs	FALSE
cleaned_long_ET_0199_V6_bin_25_strict_filtered_kept_contigs	cleaned_long_ET_0316_V6_bin_69_permissive_filtered_kept_contigs	FALSE
cleaned_long_ET_0206_V6_bin_83_permissive_filtered_kept_contigs	cleaned_long_ET_0139_V6_bin_62_orgin_filtered_kept_contigs	FALSE
cleaned_long_ET_0208_V0_bin_31_orgin_filtered_kept_contigs	cleaned_long_2031432.3_bin_54_permissive_filtered_kept_contigs	FALSE
cleaned_long_ET_0208_V6_bin_39_strict_filtered_kept_contigs	cleaned_long_ET_0316_V6_bin_69_permissive_filtered_kept_contigs	FALSE
cleaned_long_ET_0217_V6_bin_58_strict_filtered_kept_contigs	cleaned_long_ET_0316_V6_bin_69_permissive_filtered_kept_contigs	FALSE
cleaned_long_ET_0220_V6_bin_5_strict_filtered_kept_contigs	cleaned_long_ET_0139_V6_bin_62_orgin_filtered_kept_contigs	FALSE
cleaned_long_ET_0225_V6_bin_21_strict_filtered_kept_contigs	cleaned_long_2031432.3_bin_54_permissive_filtered_kept_contigs	FALSE
cleaned_long_ET_0226_V6_bin_59_strict_filtered_kept_contigs	cleaned_long_ET_0316_V6_bin_69_permissive_filtered_kept_contigs	FALSE
cleaned_long_ET_0230_V0_bin_9_permissive_filtered_kept_contigs	cleaned_long_ET_0316_V6_bin_69_permissive_filtered_kept_contigs	FALSE
cleaned_long_ET_0236_V6_bin_55_orgin_filtered_kept_contigs	cleaned_long_2031432.3_bin_54_permissive_filtered_kept_contigs	FALSE
cleaned_long_ET_0243_V0_bin_7_strict_filtered_kept_contigs	cleaned_long_ET_0316_V6_bin_69_permissive_filtered_kept_contigs	FALSE
cleaned_long_ET_0249_V6_bin_17_permissive_filtered_kept_contigs	cleaned_long_2031432.3_bin_54_permissive_filtered_kept_contigs	FALSE
cleaned_long_ET_0252_V6_bin_2_permissive_filtered_kept_contigs	cleaned_long_2031432.3_bin_54_permissive_filtered_kept_contigs	FALSE
cleaned_long_ET_0253_V0_bin_18_strict_filtered_kept_contigs	cleaned_long_ET_0316_V6_bin_69_permissive_filtered_kept_contigs	FALSE
cleaned_long_ET_0253_V6_bin_27_strict_filtered_kept_contigs	cleaned_long_2031432.3_bin_54_permissive_filtered_kept_contigs	FALSE
cleaned_long_ET_0253_V6_bin_76_strict_filtered_kept_contigs	cleaned_long_ET_0316_V6_bin_69_permissive_filtered_kept_contigs	FALSE
cleaned_long_ET_0255_V6_bin_26_strict_filtered_kept_contigs	cleaned_long_2031432.3_bin_54_permissive_filtered_kept_contigs	FALSE
cleaned_long_ET_0261_V0_bin_48_strict_filtered_kept_contigs	cleaned_long_ET_0316_V6_bin_69_permissive_filtered_kept_contigs	FALSE
cleaned_long_ET_0262_V0_bin_39_permissive_filtered_kept_contigs	cleaned_long_2031432.3_bin_54_permissive_filtered_kept_contigs	FALSE
cleaned_long_ET_0262_V6_bin_21_permissive_filtered_kept_contigs	cleaned_long_2031432.3_bin_54_permissive_filtered_kept_contigs	FALSE
cleaned_long_ET_0263_V6_bin_46_strict_filtered_kept_contigs	cleaned_long_ET_0316_V6_bin_69_permissive_filtered_kept_contigs	FALSE
cleaned_long_ET_0266_V0_bin_5_permissive_filtered_kept_contigs	cleaned_long_ET_0018_V6_bin_17_permissive_filtered_kept_contigs	FALSE
cleaned_long_ET_0266_V6_bin_49_strict_filtered_kept_contigs	cleaned_long_ET_0018_V6_bin_17_permissive_filtered_kept_contigs	FALSE
cleaned_long_ET_0267_V6_bin_1_strict_filtered_kept_contigs	cleaned_long_ET_0139_V6_bin_62_orgin_filtered_kept_contigs	FALSE
cleaned_long_ET_0275_V6_bin_67_orgin_filtered_kept_contigs	cleaned_long_2031432.3_bin_54_permissive_filtered_kept_contigs	FALSE
cleaned_long_ET_0283_V0_bin_41_permissive_filtered_kept_contigs	cleaned_long_ET_0018_V6_bin_17_permissive_filtered_kept_contigs	FALSE
cleaned_long_ET_0290_V6_bin_31_permissive_filtered_kept_contigs	cleaned_long_ET_0316_V6_bin_69_permissive_filtered_kept_contigs	FALSE
cleaned_long_ET_0293_V6_bin_29_orgin_filtered_kept_contigs	cleaned_long_ET_0316_V6_bin_69_permissive_filtered_kept_contigs	FALSE
cleaned_long_ET_0294_V6_bin_67_permissive_filtered_kept_contigs	cleaned_long_ET_0316_V6_bin_69_permissive_filtered_kept_contigs	FALSE
cleaned_long_ET_0300_V6_bin_33_permissive_filtered_kept_contigs	cleaned_long_2031432.3_bin_54_permissive_filtered_kept_contigs	FALSE
cleaned_long_ET_0304_V6_bin_45_strict_filtered_kept_contigs	cleaned_long_ET_0316_V6_bin_69_permissive_filtered_kept_contigs	FALSE
cleaned_long_ET_0305_V6_bin_67_orgin_filtered_kept_contigs	cleaned_long_2031432.3_bin_54_permissive_filtered_kept_contigs	FALSE
cleaned_long_ET_0308_V6_bin_58_strict_filtered_kept_contigs	cleaned_long_ET_0316_V6_bin_69_permissive_filtered_kept_contigs	FALSE
cleaned_long_ET_0310_V0_bin_42_permissive_filtered_kept_contigs	cleaned_long_ET_0316_V6_bin_69_permissive_filtered_kept_contigs	FALSE
cleaned_long_ET_0311_V0_bin_48_strict_filtered_kept_contigs	cleaned_long_2031432.3_bin_54_permissive_filtered_kept_contigs	FALSE
cleaned_long_ET_0311_V6_bin_53_strict_filtered_kept_contigs	cleaned_long_2031432.3_bin_54_permissive_filtered_kept_contigs	FALSE
cleaned_long_ET_0312_V0_bin_68_strict_filtered_kept_contigs	cleaned_long_ET_0316_V6_bin_69_permissive_filtered_kept_contigs	FALSE
cleaned_long_ET_0312_V6_bin_21_orgin_filtered_kept_contigs	cleaned_long_ET_0316_V6_bin_69_permissive_filtered_kept_contigs	FALSE
cleaned_long_ET_0316_V0_bin_34_permissive_filtered_kept_contigs	cleaned_long_ET_0018_V6_bin_17_permissive_filtered_kept_contigs	FALSE
cleaned_long_ET_0316_V6_bin_69_permissive_filtered_kept_contigs	cleaned_long_ET_0316_V6_bin_69_permissive_filtered_kept_contigs	TRUE
cleaned_long_ET_0317_V0_bin_4_orgin_filtered_kept_contigs	cleaned_long_ET_0316_V6_bin_69_permissive_filtered_kept_contigs	FALSE
cleaned_long_ET_0317_V6_bin_11_strict_filtered_kept_contigs	cleaned_long_ET_0316_V6_bin_69_permissive_filtered_kept_contigs	FALSE
cleaned_long_ET_0318_V0_bin_30_permissive_filtered_kept_contigs	cleaned_long_ET_0018_V6_bin_17_permissive_filtered_kept_contigs	FALSE
cleaned_long_ET_0321_V0_bin_44_permissive_filtered_kept_contigs	cleaned_long_2031432.3_bin_54_permissive_filtered_kept_contigs	FALSE
cleaned_long_ET_0321_V6_bin_63_permissive_filtered_kept_contigs	cleaned_long_2031432.3_bin_54_permissive_filtered_kept_contigs	FALSE
cleaned_long_ET_0323_V0_bin_69_permissive_filtered_kept_contigs	cleaned_long_2031432.3_bin_54_permissive_filtered_kept_contigs	FALSE
cleaned_long_ET_0326_V0_bin_33_permissive_filtered_kept_contigs	cleaned_long_ET_0316_V6_bin_69_permissive_filtered_kept_contigs	FALSE
cleaned_long_ET_0330_V6_bin_20_orgin_filtered_kept_contigs	cleaned_long_ET_0316_V6_bin_69_permissive_filtered_kept_contigs	FALSE
cleaned_long_ET_0336_V0_bin_13_strict_filtered_kept_contigs	cleaned_long_ET_0018_V6_bin_17_permissive_filtered_kept_contigs	FALSE
cleaned_long_ET_0337_V0_bin_41_orgin_filtered_kept_contigs	cleaned_long_2031432.3_bin_54_permissive_filtered_kept_contigs	FALSE
cleaned_long_ET_0338_V6_bin_53_permissive_filtered_kept_contigs	cleaned_long_ET_0018_V6_bin_17_permissive_filtered_kept_contigs	FALSE
cleaned_long_ET_0340_V0_bin_1_permissive_filtered_kept_contigs	cleaned_long_ET_0316_V6_bin_69_permissive_filtered_kept_contigs	FALSE
cleaned_long_ET_0342_V0_bin_70_permissive_filtered_kept_contigs	cleaned_long_2031432.3_bin_54_permissive_filtered_kept_contigs	FALSE
cleaned_long_ET_0345_V0_bin_37_permissive_filtered_kept_contigs	cleaned_long_2031432.3_bin_54_permissive_filtered_kept_contigs	FALSE
cleaned_long_ET_0346_V6_bin_64_strict_filtered_kept_contigs	cleaned_long_ET_0316_V6_bin_69_permissive_filtered_kept_contigs	FALSE
cleaned_long_ET_0347_V6_bin_36_strict_filtered_kept_contigs	cleaned_long_2031432.3_bin_54_permissive_filtered_kept_contigs	FALSE
cleaned_long_ET_0348_V0_bin_27_strict_filtered_kept_contigs	cleaned_long_ET_0316_V6_bin_69_permissive_filtered_kept_contigs	FALSE
cleaned_long_ET_0350_V0_bin_35_strict_filtered_kept_contigs	cleaned_long_ET_0316_V6_bin_69_permissive_filtered_kept_contigs	FALSE
cleaned_long_ET_0353_V6_bin_28_strict_filtered_kept_contigs	cleaned_long_2031432.3_bin_54_permissive_filtered_kept_contigs	FALSE
cleaned_long_ET_0373_V6_bin_1_strict_filtered_kept_contigs	cleaned_long_2031432.3_bin_54_permissive_filtered_kept_contigs	FALSE
cleaned_long_ET_0379_V0_bin_8_strict_filtered_kept_contigs	cleaned_long_2031432.3_bin_54_permissive_filtered_kept_contigs	FALSE
cleaned_long_ET_0379_V6_bin_34_strict_filtered_kept_contigs	cleaned_long_2031432.3_bin_54_permissive_filtered_kept_contigs	FALSE
cleaned_long_ET_0380_V6_bin_37_orgin_filtered_kept_contigs	cleaned_long_2031432.3_bin_54_permissive_filtered_kept_contigs	FALSE
cleaned_long_ET_0381_V0_bin_21_permissive_filtered_kept_contigs	cleaned_long_ET_0316_V6_bin_69_permissive_filtered_kept_contigs	FALSE
cleaned_long_ET_0381_V6_bin_30_strict_filtered_kept_contigs	cleaned_long_ET_0316_V6_bin_69_permissive_filtered_kept_contigs	FALSE
cleaned_long_ET_0385_V6_bin_14_strict_filtered_kept_contigs	cleaned_long_2031432.3_bin_54_permissive_filtered_kept_contigs	FALSE
cleaned_long_ET_0389_V6_bin_35_strict_filtered_kept_contigs	cleaned_long_2031432.3_bin_54_permissive_filtered_kept_contigs	FALSE
cleaned_long_ET_0405_V6_bin_46_strict_filtered_kept_contigs	cleaned_long_2031432.3_bin_54_permissive_filtered_kept_contigs	FALSE
cleaned_long_ET_0414_V0_bin_13_orgin_filtered_kept_contigs	cleaned_long_ET_0316_V6_bin_69_permissive_filtered_kept_contigs	FALSE
cleaned_long_ET_0414_V6_bin_8_permissive_filtered_kept_contigs	cleaned_long_ET_0316_V6_bin_69_permissive_filtered_kept_contigs	FALSE
cleaned_long_ET_0426_V0_bin_68_strict_filtered_kept_contigs	cleaned_long_2031432.3_bin_54_permissive_filtered_kept_contigs	FALSE
cleaned_long_ET_0427_V0_bin_25_permissive_filtered_kept_contigs	cleaned_long_ET_0316_V6_bin_69_permissive_filtered_kept_contigs	FALSE
cleaned_long_ET_0437_V6_bin_11_strict_filtered_kept_contigs	cleaned_long_2031432.3_bin_54_permissive_filtered_kept_contigs	FALSE
cleaned_long_ET_0448_V0_bin_19_permissive_filtered_kept_contigs	cleaned_long_ET_0018_V6_bin_17_permissive_filtered_kept_contigs	FALSE
cleaned_long_ET_0449_V0_bin_7_permissive_filtered_kept_contigs	cleaned_long_2031432.3_bin_54_permissive_filtered_kept_contigs	FALSE
cleaned_long_ET_0457_V0_bin_39_strict_filtered_kept_contigs	cleaned_long_ET_0316_V6_bin_69_permissive_filtered_kept_contigs	FALSE
cleaned_long_ET_0457_V6_bin_5_orgin_filtered_kept_contigs	cleaned_long_ET_0316_V6_bin_69_permissive_filtered_kept_contigs	FALSE
cleaned_long_ET_0463_V0_bin_44_strict_filtered_kept_contigs	cleaned_long_2031432.3_bin_54_permissive_filtered_kept_contigs	FALSE
cleaned_long_ET_0463_V6_bin_17_strict_filtered_kept_contigs	cleaned_long_2031432.3_bin_54_permissive_filtered_kept_contigs	FALSE
cleaned_long_ET_0468_V6_bin_34_strict_filtered_kept_contigs	cleaned_long_2031432.3_bin_54_permissive_filtered_kept_contigs	FALSE
cleaned_long_ET_0478_V0_bin_57_orgin_filtered_kept_contigs	cleaned_long_2031432.3_bin_54_permissive_filtered_kept_contigs	FALSE
cleaned_long_ET_0478_V6_bin_36_strict_filtered_kept_contigs	cleaned_long_ET_0316_V6_bin_69_permissive_filtered_kept_contigs	FALSE
cleaned_long_ET_0481_V6_bin_44_orgin_filtered_kept_contigs	cleaned_long_ET_0316_V6_bin_69_permissive_filtered_kept_contigs	FALSE
cleaned_long_ET_0482_V0_bin_17_strict_filtered_kept_contigs	cleaned_long_ET_0316_V6_bin_69_permissive_filtered_kept_contigs	FALSE
cleaned_long_ET_0485_V0_bin_22_strict_filtered_kept_contigs	cleaned_long_ET_0316_V6_bin_69_permissive_filtered_kept_contigs	FALSE
cleaned_long_ET_0492_V0_bin_41_orgin_filtered_kept_contigs	cleaned_long_2031432.3_bin_54_permissive_filtered_kept_contigs	FALSE
cleaned_long_ET_0492_V6_bin_71_strict_filtered_kept_contigs	cleaned_long_2031432.3_bin_54_permissive_filtered_kept_contigs	FALSE
cleaned_long_ET_0504_V6_bin_14_permissive_filtered_kept_contigs	cleaned_long_ET_0316_V6_bin_69_permissive_filtered_kept_contigs	FALSE
cleaned_long_ET_0511_V0_bin_44_strict_filtered_kept_contigs	cleaned_long_2031432.3_bin_54_permissive_filtered_kept_contigs	FALSE
cleaned_long_ET_0511_V6_bin_9_orgin_filtered_kept_contigs	cleaned_long_2031432.3_bin_54_permissive_filtered_kept_contigs	FALSE
cleaned_long_ET_0555_V6_bin_21_strict_filtered_kept_contigs	cleaned_long_2031432.3_bin_54_permissive_filtered_kept_contigs	FALSE
cleaned_long_ET_0760_V0_bin_8_permissive_filtered_kept_contigs	cleaned_long_ET_0020_V0_bin_26_strict_filtered_kept_contigs	FALSE
cleaned_long_ET_1127_V0_bin_41_orgin_filtered_kept_contigs	cleaned_long_ET_0316_V6_bin_69_permissive_filtered_kept_contigs	FALSE
cleaned_long_ET_285_V0_bin_8_permissive_filtered_kept_contigs	cleaned_long_ET_0316_V6_bin_69_permissive_filtered_kept_contigs	FALSE
cleaned_long_ET_285_V6_bin_47_permissive_filtered_kept_contigs	cleaned_long_2031432.3_bin_54_permissive_filtered_kept_contigs	FALSE
cleaned_long_1761247_bin_38_permissive_filtered_kept_contigs	cleaned_long_2053231.4_bin_25_strict_filtered_kept_contigs	FALSE
cleaned_long_1761277.7_bin_26_permissive_filtered_kept_contigs	cleaned_long_2053231.4_bin_25_strict_filtered_kept_contigs	FALSE
cleaned_long_2030823_bin_67_strict_filtered_kept_contigs	cleaned_long_2053231.4_bin_25_strict_filtered_kept_contigs	FALSE
cleaned_long_2030961.9_bin_25_orgin_filtered_kept_contigs	cleaned_long_2053231.4_bin_25_strict_filtered_kept_contigs	FALSE
cleaned_long_2031028.8_bin_54_permissive_filtered_kept_contigs	cleaned_long_2053231.4_bin_25_strict_filtered_kept_contigs	FALSE
cleaned_long_2031041.7_bin_13_orgin_filtered_kept_contigs	cleaned_long_2053231.4_bin_25_strict_filtered_kept_contigs	FALSE
cleaned_long_2031043.1_bin_32_permissive_filtered_kept_contigs	cleaned_long_2053231.4_bin_25_strict_filtered_kept_contigs	FALSE
cleaned_long_2031057.8_bin_45_permissive_filtered_kept_contigs	cleaned_long_2053231.4_bin_25_strict_filtered_kept_contigs	FALSE
cleaned_long_2031060.8_bin_30_permissive_filtered_kept_contigs	cleaned_long_2053231.4_bin_25_strict_filtered_kept_contigs	FALSE
cleaned_long_2031197.1_bin_8_permissive_filtered_kept_contigs	cleaned_long_2053231.4_bin_25_strict_filtered_kept_contigs	FALSE
cleaned_long_2031203.9_bin_8_permissive_filtered_kept_contigs	cleaned_long_2053231.4_bin_25_strict_filtered_kept_contigs	FALSE
cleaned_long_2031219_bin_20_permissive_filtered_kept_contigs	cleaned_long_2053231.4_bin_25_strict_filtered_kept_contigs	FALSE
cleaned_long_2031221.3_bin_29_permissive_filtered_kept_contigs	cleaned_long_2053231.4_bin_25_strict_filtered_kept_contigs	FALSE
cleaned_long_2031282.4_bin_42_strict_filtered_kept_contigs	cleaned_long_2053231.4_bin_25_strict_filtered_kept_contigs	FALSE
cleaned_long_2031285.5_bin_37_permissive_filtered_kept_contigs	cleaned_long_2053231.4_bin_25_strict_filtered_kept_contigs	FALSE
cleaned_long_2031304.3_bin_45_strict_filtered_kept_contigs	cleaned_long_2053231.4_bin_25_strict_filtered_kept_contigs	FALSE
cleaned_long_2031321_bin_19_permissive_filtered_kept_contigs	cleaned_long_2053231.4_bin_25_strict_filtered_kept_contigs	FALSE
cleaned_long_2031330.2_bin_13_strict_filtered_kept_contigs	cleaned_long_2053231.4_bin_25_strict_filtered_kept_contigs	FALSE
cleaned_long_2031331.9_bin_54_strict_filtered_kept_contigs	cleaned_long_2053231.4_bin_25_strict_filtered_kept_contigs	FALSE
cleaned_long_2031333.3_bin_32_strict_filtered_kept_contigs	cleaned_long_2053231.4_bin_25_strict_filtered_kept_contigs	FALSE
cleaned_long_2031352.4_bin_35_orgin_filtered_kept_contigs	cleaned_long_2053231.4_bin_25_strict_filtered_kept_contigs	FALSE
cleaned_long_2031361.6_bin_28_permissive_filtered_kept_contigs	cleaned_long_2053231.4_bin_25_strict_filtered_kept_contigs	FALSE
cleaned_long_2031370.8_bin_30_permissive_filtered_kept_contigs	cleaned_long_2053231.4_bin_25_strict_filtered_kept_contigs	FALSE
cleaned_long_2031444.6_bin_54_permissive_filtered_kept_contigs	cleaned_long_2053231.4_bin_25_strict_filtered_kept_contigs	FALSE
cleaned_long_2031454.5_bin_25_permissive_filtered_kept_contigs	cleaned_long_2053231.4_bin_25_strict_filtered_kept_contigs	FALSE
cleaned_long_2031470.5_bin_8_strict_filtered_kept_contigs	cleaned_long_2053231.4_bin_25_strict_filtered_kept_contigs	FALSE
cleaned_long_2031495.8_bin_16_permissive_filtered_kept_contigs	cleaned_long_2053231.4_bin_25_strict_filtered_kept_contigs	FALSE
cleaned_long_2031526.9_bin_35_permissive_filtered_kept_contigs	cleaned_long_2053231.4_bin_25_strict_filtered_kept_contigs	FALSE
cleaned_long_2031538.2_bin_8_permissive_filtered_kept_contigs	cleaned_long_2053231.4_bin_25_strict_filtered_kept_contigs	FALSE
cleaned_long_2031619.8_bin_56_strict_filtered_kept_contigs	cleaned_long_2053231.4_bin_25_strict_filtered_kept_contigs	FALSE
cleaned_long_2031647.1_bin_27_strict_filtered_kept_contigs	cleaned_long_2053231.4_bin_25_strict_filtered_kept_contigs	FALSE
cleaned_long_2031662.4_bin_5_strict_filtered_kept_contigs	cleaned_long_2053231.4_bin_25_strict_filtered_kept_contigs	FALSE
cleaned_long_2031723.2_bin_40_permissive_filtered_kept_contigs	cleaned_long_2053231.4_bin_25_strict_filtered_kept_contigs	FALSE
cleaned_long_2031730_bin_17_strict_filtered_kept_contigs	cleaned_long_2053231.4_bin_25_strict_filtered_kept_contigs	FALSE
cleaned_long_2031731.7_bin_14_permissive_filtered_kept_contigs	cleaned_long_2053231.4_bin_25_strict_filtered_kept_contigs	FALSE
cleaned_long_2052893.5_bin_14_permissive_filtered_kept_contigs	cleaned_long_2053231.4_bin_25_strict_filtered_kept_contigs	FALSE
cleaned_long_2052945.1_bin_14_permissive_filtered_kept_contigs	cleaned_long_2053231.4_bin_25_strict_filtered_kept_contigs	FALSE
cleaned_long_2053066.2_bin_55_permissive_filtered_kept_contigs	cleaned_long_2053231.4_bin_25_strict_filtered_kept_contigs	FALSE
cleaned_long_2053080.8_bin_9_strict_filtered_kept_contigs	cleaned_long_2053231.4_bin_25_strict_filtered_kept_contigs	FALSE
cleaned_long_2053084.6_bin_6_permissive_filtered_kept_contigs	cleaned_long_2053231.4_bin_25_strict_filtered_kept_contigs	FALSE
cleaned_long_2053129.4_bin_12_strict_filtered_kept_contigs	cleaned_long_2053231.4_bin_25_strict_filtered_kept_contigs	FALSE
cleaned_long_2053154.6_bin_31_permissive_filtered_kept_contigs	cleaned_long_2053231.4_bin_25_strict_filtered_kept_contigs	FALSE
cleaned_long_2053197.3_bin_72_strict_filtered_kept_contigs	cleaned_long_2053231.4_bin_25_strict_filtered_kept_contigs	FALSE
cleaned_long_2053220.8_bin_19_permissive_filtered_kept_contigs	cleaned_long_2053231.4_bin_25_strict_filtered_kept_contigs	FALSE
cleaned_long_2053221.5_bin_76_permissive_filtered_kept_contigs	cleaned_long_2053231.4_bin_25_strict_filtered_kept_contigs	FALSE
cleaned_long_2053231.4_bin_25_strict_filtered_kept_contigs	cleaned_long_2053231.4_bin_25_strict_filtered_kept_contigs	TRUE
cleaned_long_2053250.5_bin_5_strict_filtered_kept_contigs	cleaned_long_2053231.4_bin_25_strict_filtered_kept_contigs	FALSE
cleaned_long_2053265.9_bin_19_strict_filtered_kept_contigs	cleaned_long_2053231.4_bin_25_strict_filtered_kept_contigs	FALSE
cleaned_long_2053266.6_bin_56_strict_filtered_kept_contigs	cleaned_long_2053231.4_bin_25_strict_filtered_kept_contigs	FALSE
cleaned_long_2053290.1_bin_14_permissive_filtered_kept_contigs	cleaned_long_2053231.4_bin_25_strict_filtered_kept_contigs	FALSE
cleaned_long_2053293.2_bin_21_permissive_filtered_kept_contigs	cleaned_long_2053231.4_bin_25_strict_filtered_kept_contigs	FALSE
cleaned_long_2053308.3_bin_13_strict_filtered_kept_contigs	cleaned_long_2053231.4_bin_25_strict_filtered_kept_contigs	FALSE
cleaned_long_2053314.4_bin_50_strict_filtered_kept_contigs	cleaned_long_2053231.4_bin_25_strict_filtered_kept_contigs	FALSE
cleaned_long_2053373.1_bin_28_strict_filtered_kept_contigs	cleaned_long_2053231.4_bin_25_strict_filtered_kept_contigs	FALSE
cleaned_long_2078611.3_bin_51_permissive_filtered_kept_contigs	cleaned_long_2053231.4_bin_25_strict_filtered_kept_contigs	FALSE
cleaned_long_2078628.1_bin_55_permissive_filtered_kept_contigs	cleaned_long_2053231.4_bin_25_strict_filtered_kept_contigs	FALSE
cleaned_long_2078641_bin_16_strict_filtered_kept_contigs	cleaned_long_2053231.4_bin_25_strict_filtered_kept_contigs	FALSE
cleaned_long_2078643.4_bin_45_permissive_filtered_kept_contigs	cleaned_long_2053231.4_bin_25_strict_filtered_kept_contigs	FALSE
cleaned_long_2078647.2_bin_25_permissive_filtered_kept_contigs	cleaned_long_2053231.4_bin_25_strict_filtered_kept_contigs	FALSE
cleaned_long_2078705.9_bin_45_permissive_filtered_kept_contigs	cleaned_long_2053231.4_bin_25_strict_filtered_kept_contigs	FALSE
cleaned_long_2078744.8_bin_56_permissive_filtered_kept_contigs	cleaned_long_2053231.4_bin_25_strict_filtered_kept_contigs	FALSE
cleaned_long_2078766_bin_33_strict_filtered_kept_contigs	cleaned_long_2053231.4_bin_25_strict_filtered_kept_contigs	FALSE
cleaned_long_2079054.7_bin_25_permissive_filtered_kept_contigs	cleaned_long_2053231.4_bin_25_strict_filtered_kept_contigs	FALSE
cleaned_long_2079064.6_bin_45_permissive_filtered_kept_contigs	cleaned_long_2053231.4_bin_25_strict_filtered_kept_contigs	FALSE
cleaned_long_2079067.7_bin_28_permissive_filtered_kept_contigs	cleaned_long_2053231.4_bin_25_strict_filtered_kept_contigs	FALSE
cleaned_long_2079088.2_bin_26_strict_filtered_kept_contigs	cleaned_long_2053231.4_bin_25_strict_filtered_kept_contigs	FALSE
cleaned_long_2079089.9_bin_26_permissive_filtered_kept_contigs	cleaned_long_2053231.4_bin_25_strict_filtered_kept_contigs	FALSE
cleaned_long_ET_0004_V6_bin_14_permissive_filtered_kept_contigs	cleaned_long_2053231.4_bin_25_strict_filtered_kept_contigs	FALSE
cleaned_long_ET_0007_V0_bin_22_orgin_filtered_kept_contigs	cleaned_long_2053231.4_bin_25_strict_filtered_kept_contigs	FALSE
cleaned_long_ET_0018_V0_bin_53_permissive_filtered_kept_contigs	cleaned_long_2053231.4_bin_25_strict_filtered_kept_contigs	FALSE
cleaned_long_ET_0028_V0_bin_36_strict_filtered_kept_contigs	cleaned_long_2053231.4_bin_25_strict_filtered_kept_contigs	FALSE
cleaned_long_ET_0029_V0_bin_23_strict_filtered_kept_contigs	cleaned_long_2053231.4_bin_25_strict_filtered_kept_contigs	FALSE
cleaned_long_ET_0084_V0_bin_49_permissive_filtered_kept_contigs	cleaned_long_2053231.4_bin_25_strict_filtered_kept_contigs	FALSE
cleaned_long_ET_0175_V0_bin_6_permissive_filtered_kept_contigs	cleaned_long_2053231.4_bin_25_strict_filtered_kept_contigs	FALSE
cleaned_long_ET_0195_V6_bin_36_orgin_filtered_kept_contigs	cleaned_long_2053231.4_bin_25_strict_filtered_kept_contigs	FALSE
cleaned_long_ET_0199_V0_bin_47_strict_filtered_kept_contigs	cleaned_long_2053231.4_bin_25_strict_filtered_kept_contigs	FALSE
cleaned_long_ET_0240_V6_bin_55_strict_filtered_kept_contigs	cleaned_long_2053231.4_bin_25_strict_filtered_kept_contigs	FALSE
cleaned_long_ET_0254_V0_bin_2_permissive_filtered_kept_contigs	cleaned_long_2053231.4_bin_25_strict_filtered_kept_contigs	FALSE
cleaned_long_ET_0254_V6_bin_3_permissive_filtered_kept_contigs	cleaned_long_2053231.4_bin_25_strict_filtered_kept_contigs	FALSE
cleaned_long_ET_0283_V0_bin_31_permissive_filtered_kept_contigs	cleaned_long_2053231.4_bin_25_strict_filtered_kept_contigs	FALSE
cleaned_long_ET_0416_V6_bin_34_permissive_filtered_kept_contigs	cleaned_long_2053231.4_bin_25_strict_filtered_kept_contigs	FALSE
cleaned_long_ET_0456_V6_bin_7_orgin_filtered_kept_contigs	cleaned_long_2053231.4_bin_25_strict_filtered_kept_contigs	FALSE
cleaned_long_ET_0484_V0_bin_7_permissive_filtered_kept_contigs	cleaned_long_2053231.4_bin_25_strict_filtered_kept_contigs	FALSE
cleaned_long_ET_0708_V6_bin_25_permissive_filtered_kept_contigs	cleaned_long_2053231.4_bin_25_strict_filtered_kept_contigs	FALSE
cleaned_long_ET_0757_V6_bin_7_orgin_filtered_kept_contigs	cleaned_long_2053231.4_bin_25_strict_filtered_kept_contigs	FALSE
cleaned_long_1761247_bin_3_strict_filtered_kept_contigs	cleaned_long_1761247_bin_3_strict_filtered_kept_contigs	TRUE
cleaned_long_2030925.1_bin_13_permissive_filtered_kept_contigs	cleaned_long_1761247_bin_3_strict_filtered_kept_contigs	FALSE
cleaned_long_2053356.4_bin_15_permissive_filtered_kept_contigs	cleaned_long_1761247_bin_3_strict_filtered_kept_contigs	FALSE
cleaned_long_2078626.7_bin_49_strict_filtered_kept_contigs	cleaned_long_1761247_bin_3_strict_filtered_kept_contigs	FALSE
cleaned_long_ET_0266_V0_bin_7_permissive_filtered_kept_contigs	cleaned_long_1761247_bin_3_strict_filtered_kept_contigs	FALSE
cleaned_long_1761247_bin_40_strict_filtered_kept_contigs	cleaned_long_2031371.5_bin_2_orgin_filtered_kept_contigs	FALSE
cleaned_long_2030952.7_bin_34_strict_filtered_kept_contigs	cleaned_long_2031371.5_bin_2_orgin_filtered_kept_contigs	FALSE
cleaned_long_2031371.5_bin_2_orgin_filtered_kept_contigs	cleaned_long_2031371.5_bin_2_orgin_filtered_kept_contigs	TRUE
cleaned_long_2031684.6_bin_23_strict_filtered_kept_contigs	cleaned_long_2031371.5_bin_2_orgin_filtered_kept_contigs	FALSE
cleaned_long_2053052.5_bin_23_orgin_filtered_kept_contigs	cleaned_long_2031371.5_bin_2_orgin_filtered_kept_contigs	FALSE
cleaned_long_2053220.8_bin_37_permissive_filtered_kept_contigs	cleaned_long_2031371.5_bin_2_orgin_filtered_kept_contigs	FALSE
cleaned_long_2053310.6_bin_25_orgin_filtered_kept_contigs	cleaned_long_2031371.5_bin_2_orgin_filtered_kept_contigs	FALSE
cleaned_long_2053324.3_bin_4_orgin_filtered_kept_contigs	cleaned_long_2031371.5_bin_2_orgin_filtered_kept_contigs	FALSE
cleaned_long_ET_0038_V0_bin_42_orgin_filtered_kept_contigs	cleaned_long_2031371.5_bin_2_orgin_filtered_kept_contigs	FALSE
cleaned_long_ET_0120_V6_bin_27_permissive_filtered_kept_contigs	cleaned_long_2031371.5_bin_2_orgin_filtered_kept_contigs	FALSE
cleaned_long_ET_0212_V6_bin_13_orgin_filtered_kept_contigs	cleaned_long_2031371.5_bin_2_orgin_filtered_kept_contigs	FALSE
cleaned_long_ET_0411_V0_bin_23_orgin_filtered_kept_contigs	cleaned_long_2031371.5_bin_2_orgin_filtered_kept_contigs	FALSE
cleaned_long_ET_0411_V6_bin_48_strict_filtered_kept_contigs	cleaned_long_2031371.5_bin_2_orgin_filtered_kept_contigs	FALSE
cleaned_long_ET_0490_V0_bin_1_orgin_filtered_kept_contigs	cleaned_long_2031371.5_bin_2_orgin_filtered_kept_contigs	FALSE
cleaned_long_ET_0490_V6_bin_37_strict_filtered_kept_contigs	cleaned_long_2031371.5_bin_2_orgin_filtered_kept_contigs	FALSE
cleaned_long_ET_0505_V6_bin_26_strict_filtered_kept_contigs	cleaned_long_2031371.5_bin_2_orgin_filtered_kept_contigs	FALSE
cleaned_long_ET_0760_V6_bin_58_orgin_filtered_kept_contigs	cleaned_long_2031371.5_bin_2_orgin_filtered_kept_contigs	FALSE
cleaned_long_ET_1068_V0_bin_31_permissive_filtered_kept_contigs	cleaned_long_2031371.5_bin_2_orgin_filtered_kept_contigs	FALSE
cleaned_long_ET_1068_V6_bin_14_orgin_filtered_kept_contigs	cleaned_long_2031371.5_bin_2_orgin_filtered_kept_contigs	FALSE
cleaned_long_1761247_bin_41_strict_filtered_kept_contigs	cleaned_long_2031331.9_bin_4_permissive_filtered_kept_contigs	FALSE
cleaned_long_1761277.7_bin_12_orgin_filtered_kept_contigs	cleaned_long_2031331.9_bin_4_permissive_filtered_kept_contigs	FALSE
cleaned_long_2030811.7_bin_21_orgin_filtered_kept_contigs	cleaned_long_2031331.9_bin_4_permissive_filtered_kept_contigs	FALSE
cleaned_long_2030823_bin_65_orgin_filtered_kept_contigs	cleaned_long_2031331.9_bin_4_permissive_filtered_kept_contigs	FALSE
cleaned_long_2030825.4_bin_65_permissive_filtered_kept_contigs	cleaned_long_2031331.9_bin_4_permissive_filtered_kept_contigs	FALSE
cleaned_long_2030840.7_bin_44_orgin_filtered_kept_contigs	cleaned_long_2031331.9_bin_4_permissive_filtered_kept_contigs	FALSE
cleaned_long_2030910.7_bin_63_strict_filtered_kept_contigs	cleaned_long_2031331.9_bin_4_permissive_filtered_kept_contigs	FALSE
cleaned_long_2030944.2_bin_24_orgin_filtered_kept_contigs	cleaned_long_2031331.9_bin_4_permissive_filtered_kept_contigs	FALSE
cleaned_long_2030947.3_bin_58_strict_filtered_kept_contigs	cleaned_long_2031331.9_bin_4_permissive_filtered_kept_contigs	FALSE
cleaned_long_2030952.7_bin_3_orgin_filtered_kept_contigs	cleaned_long_2031331.9_bin_4_permissive_filtered_kept_contigs	FALSE
cleaned_long_2030953.4_bin_58_permissive_filtered_kept_contigs	cleaned_long_2031331.9_bin_4_permissive_filtered_kept_contigs	FALSE
cleaned_long_2030961.9_bin_40_orgin_filtered_kept_contigs	cleaned_long_2031331.9_bin_4_permissive_filtered_kept_contigs	FALSE
cleaned_long_2030988.6_bin_5_strict_filtered_kept_contigs	cleaned_long_2031331.9_bin_4_permissive_filtered_kept_contigs	FALSE
cleaned_long_2030990.9_bin_12_strict_filtered_kept_contigs	cleaned_long_2031331.9_bin_4_permissive_filtered_kept_contigs	FALSE
cleaned_long_2031028.8_bin_95_orgin_filtered_kept_contigs	cleaned_long_2031331.9_bin_4_permissive_filtered_kept_contigs	FALSE
cleaned_long_2031049.3_bin_20_permissive_filtered_kept_contigs	cleaned_long_2031331.9_bin_4_permissive_filtered_kept_contigs	FALSE
cleaned_long_2031066_bin_12_orgin_filtered_kept_contigs	cleaned_long_2031331.9_bin_4_permissive_filtered_kept_contigs	FALSE
cleaned_long_2031132.2_bin_8_strict_filtered_kept_contigs	cleaned_long_2031331.9_bin_4_permissive_filtered_kept_contigs	FALSE
cleaned_long_2031166.7_bin_30_strict_filtered_kept_contigs	cleaned_long_2031331.9_bin_4_permissive_filtered_kept_contigs	FALSE
cleaned_long_2031167.4_bin_39_permissive_filtered_kept_contigs	cleaned_long_2031331.9_bin_4_permissive_filtered_kept_contigs	FALSE
cleaned_long_2031199.5_bin_35_strict_filtered_kept_contigs	cleaned_long_2031331.9_bin_4_permissive_filtered_kept_contigs	FALSE
cleaned_long_2031221.3_bin_53_orgin_filtered_kept_contigs	cleaned_long_2031331.9_bin_4_permissive_filtered_kept_contigs	FALSE
cleaned_long_2031268.8_bin_88_orgin_filtered_kept_contigs	cleaned_long_2031331.9_bin_4_permissive_filtered_kept_contigs	FALSE
cleaned_long_2031282.4_bin_26_strict_filtered_kept_contigs	cleaned_long_2031331.9_bin_4_permissive_filtered_kept_contigs	FALSE
cleaned_long_2031331.9_bin_4_permissive_filtered_kept_contigs	cleaned_long_2031331.9_bin_4_permissive_filtered_kept_contigs	TRUE
cleaned_long_2031350_bin_40_strict_filtered_kept_contigs	cleaned_long_2031331.9_bin_4_permissive_filtered_kept_contigs	FALSE
cleaned_long_2031352.4_bin_56_orgin_filtered_kept_contigs	cleaned_long_2031331.9_bin_4_permissive_filtered_kept_contigs	FALSE
cleaned_long_2031361.6_bin_38_strict_filtered_kept_contigs	cleaned_long_2031331.9_bin_4_permissive_filtered_kept_contigs	FALSE
cleaned_long_2031370.8_bin_18_strict_filtered_kept_contigs	cleaned_long_2031331.9_bin_4_permissive_filtered_kept_contigs	FALSE
cleaned_long_2031371.5_bin_33_strict_filtered_kept_contigs	cleaned_long_2031331.9_bin_4_permissive_filtered_kept_contigs	FALSE
cleaned_long_2031381.4_bin_27_orgin_filtered_kept_contigs	cleaned_long_2031331.9_bin_4_permissive_filtered_kept_contigs	FALSE
cleaned_long_2031383.8_bin_2_orgin_filtered_kept_contigs	cleaned_long_2031331.9_bin_4_permissive_filtered_kept_contigs	FALSE
cleaned_long_2031409.5_bin_36_permissive_filtered_kept_contigs	cleaned_long_2031331.9_bin_4_permissive_filtered_kept_contigs	FALSE
cleaned_long_2031432.3_bin_15_strict_filtered_kept_contigs	cleaned_long_2031331.9_bin_4_permissive_filtered_kept_contigs	FALSE
cleaned_long_2031462_bin_23_strict_filtered_kept_contigs	cleaned_long_2031331.9_bin_4_permissive_filtered_kept_contigs	FALSE
cleaned_long_2031501.6_bin_8_strict_filtered_kept_contigs	cleaned_long_2031331.9_bin_4_permissive_filtered_kept_contigs	FALSE
cleaned_long_2031538.2_bin_36_strict_filtered_kept_contigs	cleaned_long_2031331.9_bin_4_permissive_filtered_kept_contigs	FALSE
cleaned_long_2031548.1_bin_17_permissive_filtered_kept_contigs	cleaned_long_2031331.9_bin_4_permissive_filtered_kept_contigs	FALSE
cleaned_long_2031697.6_bin_2_orgin_filtered_kept_contigs	cleaned_long_2031331.9_bin_4_permissive_filtered_kept_contigs	FALSE
cleaned_long_2031725.6_bin_10_orgin_filtered_kept_contigs	cleaned_long_2031331.9_bin_4_permissive_filtered_kept_contigs	FALSE
cleaned_long_2031730_bin_19_strict_filtered_kept_contigs	cleaned_long_2031331.9_bin_4_permissive_filtered_kept_contigs	FALSE
cleaned_long_2052888.1_bin_67_strict_filtered_kept_contigs	cleaned_long_2031331.9_bin_4_permissive_filtered_kept_contigs	FALSE
cleaned_long_2052931.4_bin_1_permissive_filtered_kept_contigs	cleaned_long_2031331.9_bin_4_permissive_filtered_kept_contigs	FALSE
cleaned_long_2053054.9_bin_9_orgin_filtered_kept_contigs	cleaned_long_2031331.9_bin_4_permissive_filtered_kept_contigs	FALSE
cleaned_long_2053121.8_bin_35_orgin_filtered_kept_contigs	cleaned_long_2031331.9_bin_4_permissive_filtered_kept_contigs	FALSE
cleaned_long_2053179.9_bin_8_orgin_filtered_kept_contigs	cleaned_long_2031331.9_bin_4_permissive_filtered_kept_contigs	FALSE
cleaned_long_2053185_bin_32_orgin_filtered_kept_contigs	cleaned_long_2031331.9_bin_4_permissive_filtered_kept_contigs	FALSE
cleaned_long_2053197.3_bin_50_orgin_filtered_kept_contigs	cleaned_long_2031331.9_bin_4_permissive_filtered_kept_contigs	FALSE
cleaned_long_2053220.8_bin_64_orgin_filtered_kept_contigs	cleaned_long_2031331.9_bin_4_permissive_filtered_kept_contigs	FALSE
cleaned_long_2053227.7_bin_19_strict_filtered_kept_contigs	cleaned_long_2031331.9_bin_4_permissive_filtered_kept_contigs	FALSE
cleaned_long_2053230.7_bin_40_strict_filtered_kept_contigs	cleaned_long_2031331.9_bin_4_permissive_filtered_kept_contigs	FALSE
cleaned_long_2053264.2_bin_12_permissive_filtered_kept_contigs	cleaned_long_2031331.9_bin_4_permissive_filtered_kept_contigs	FALSE
cleaned_long_2053276.5_bin_4_strict_filtered_kept_contigs	cleaned_long_2031331.9_bin_4_permissive_filtered_kept_contigs	FALSE
cleaned_long_2053371.7_bin_48_strict_filtered_kept_contigs	cleaned_long_2031331.9_bin_4_permissive_filtered_kept_contigs	FALSE
cleaned_long_2078606.9_bin_22_permissive_filtered_kept_contigs	cleaned_long_2031331.9_bin_4_permissive_filtered_kept_contigs	FALSE
cleaned_long_2078618.2_bin_6_strict_filtered_kept_contigs	cleaned_long_2031331.9_bin_4_permissive_filtered_kept_contigs	FALSE
cleaned_long_2078639.7_bin_19_permissive_filtered_kept_contigs	cleaned_long_2031331.9_bin_4_permissive_filtered_kept_contigs	FALSE
cleaned_long_2078678.6_bin_66_orgin_filtered_kept_contigs	cleaned_long_2031331.9_bin_4_permissive_filtered_kept_contigs	FALSE
cleaned_long_2078702.8_bin_11_orgin_filtered_kept_contigs	cleaned_long_2031331.9_bin_4_permissive_filtered_kept_contigs	FALSE
cleaned_long_2078705.9_bin_22_strict_filtered_kept_contigs	cleaned_long_2031331.9_bin_4_permissive_filtered_kept_contigs	FALSE
cleaned_long_2078723.3_bin_38_strict_filtered_kept_contigs	cleaned_long_2031331.9_bin_4_permissive_filtered_kept_contigs	FALSE
cleaned_long_2078765.3_bin_44_orgin_filtered_kept_contigs	cleaned_long_2031331.9_bin_4_permissive_filtered_kept_contigs	FALSE
cleaned_long_2079076.9_bin_4_strict_filtered_kept_contigs	cleaned_long_2031331.9_bin_4_permissive_filtered_kept_contigs	FALSE
cleaned_long_ET_0097_V6_bin_6_strict_filtered_kept_contigs	cleaned_long_2031331.9_bin_4_permissive_filtered_kept_contigs	FALSE
cleaned_long_ET_0141_V0_bin_60_strict_filtered_kept_contigs	cleaned_long_2031331.9_bin_4_permissive_filtered_kept_contigs	FALSE
cleaned_long_ET_0328_V6_bin_27_strict_filtered_kept_contigs	cleaned_long_2031331.9_bin_4_permissive_filtered_kept_contigs	FALSE
cleaned_long_ET_0348_V6_bin_7_orgin_filtered_kept_contigs	cleaned_long_2031331.9_bin_4_permissive_filtered_kept_contigs	FALSE
cleaned_long_ET_0364_V6_bin_39_orgin_filtered_kept_contigs	cleaned_long_2031331.9_bin_4_permissive_filtered_kept_contigs	FALSE
cleaned_long_ET_0378_V0_bin_56_orgin_filtered_kept_contigs	cleaned_long_2031331.9_bin_4_permissive_filtered_kept_contigs	FALSE
cleaned_long_ET_0393_V0_bin_28_strict_filtered_kept_contigs	cleaned_long_2031331.9_bin_4_permissive_filtered_kept_contigs	FALSE
cleaned_long_ET_0498_V6_bin_48_orgin_filtered_kept_contigs	cleaned_long_2031331.9_bin_4_permissive_filtered_kept_contigs	FALSE
cleaned_long_1761247_bin_43_orgin_filtered_kept_contigs	cleaned_long_2053120.1_bin_8_orgin_filtered_kept_contigs	FALSE
cleaned_long_1761254.8_bin_7_orgin_filtered_kept_contigs	cleaned_long_2053120.1_bin_8_orgin_filtered_kept_contigs	FALSE
cleaned_long_2030818.6_bin_14_strict_filtered_kept_contigs	cleaned_long_2053120.1_bin_8_orgin_filtered_kept_contigs	FALSE
cleaned_long_2030892.6_bin_2_strict_filtered_kept_contigs	cleaned_long_2053120.1_bin_8_orgin_filtered_kept_contigs	FALSE
cleaned_long_2030913.8_bin_54_orgin_filtered_kept_contigs	cleaned_long_2053120.1_bin_8_orgin_filtered_kept_contigs	FALSE
cleaned_long_2030914.5_bin_60_orgin_filtered_kept_contigs	cleaned_long_2053120.1_bin_8_orgin_filtered_kept_contigs	FALSE
cleaned_long_2030926.8_bin_15_strict_filtered_kept_contigs	cleaned_long_2053120.1_bin_8_orgin_filtered_kept_contigs	FALSE
cleaned_long_2030939.8_bin_106_permissive_filtered_kept_contigs	cleaned_long_2053120.1_bin_8_orgin_filtered_kept_contigs	FALSE
cleaned_long_2030945.9_bin_56_strict_filtered_kept_contigs	cleaned_long_2053120.1_bin_8_orgin_filtered_kept_contigs	FALSE
cleaned_long_2030974.9_bin_41_permissive_filtered_kept_contigs	cleaned_long_2053120.1_bin_8_orgin_filtered_kept_contigs	FALSE
cleaned_long_2031044.8_bin_2_strict_filtered_kept_contigs	cleaned_long_2053120.1_bin_8_orgin_filtered_kept_contigs	FALSE
cleaned_long_2031054.7_bin_25_permissive_filtered_kept_contigs	cleaned_long_2053120.1_bin_8_orgin_filtered_kept_contigs	FALSE
cleaned_long_2031139.1_bin_25_permissive_filtered_kept_contigs	cleaned_long_2053120.1_bin_8_orgin_filtered_kept_contigs	FALSE
cleaned_long_2031166.7_bin_28_permissive_filtered_kept_contigs	cleaned_long_2053120.1_bin_8_orgin_filtered_kept_contigs	FALSE
cleaned_long_2031167.4_bin_51_permissive_filtered_kept_contigs	cleaned_long_2053120.1_bin_8_orgin_filtered_kept_contigs	FALSE
cleaned_long_2031220.6_bin_56_permissive_filtered_kept_contigs	cleaned_long_2053120.1_bin_8_orgin_filtered_kept_contigs	FALSE
cleaned_long_2031248_bin_5_strict_filtered_kept_contigs	cleaned_long_2053120.1_bin_8_orgin_filtered_kept_contigs	FALSE
cleaned_long_2031255.8_bin_21_orgin_filtered_kept_contigs	cleaned_long_2053120.1_bin_8_orgin_filtered_kept_contigs	FALSE
cleaned_long_2031268.8_bin_17_strict_filtered_kept_contigs	cleaned_long_2053120.1_bin_8_orgin_filtered_kept_contigs	FALSE
cleaned_long_2031282.4_bin_39_orgin_filtered_kept_contigs	cleaned_long_2053120.1_bin_8_orgin_filtered_kept_contigs	FALSE
cleaned_long_2031332.6_bin_5_strict_filtered_kept_contigs	cleaned_long_2053120.1_bin_8_orgin_filtered_kept_contigs	FALSE
cleaned_long_2031390.6_bin_68_permissive_filtered_kept_contigs	cleaned_long_2053120.1_bin_8_orgin_filtered_kept_contigs	FALSE
cleaned_long_2031444.6_bin_10_permissive_filtered_kept_contigs	cleaned_long_2053120.1_bin_8_orgin_filtered_kept_contigs	FALSE
cleaned_long_2031454.5_bin_4_strict_filtered_kept_contigs	cleaned_long_2053120.1_bin_8_orgin_filtered_kept_contigs	FALSE
cleaned_long_2031476.7_bin_51_strict_filtered_kept_contigs	cleaned_long_2053120.1_bin_8_orgin_filtered_kept_contigs	FALSE
cleaned_long_2031492.7_bin_8_orgin_filtered_kept_contigs	cleaned_long_2053120.1_bin_8_orgin_filtered_kept_contigs	FALSE
cleaned_long_2031708.9_bin_53_strict_filtered_kept_contigs	cleaned_long_2053120.1_bin_8_orgin_filtered_kept_contigs	FALSE
cleaned_long_2031720.1_bin_55_strict_filtered_kept_contigs	cleaned_long_2053120.1_bin_8_orgin_filtered_kept_contigs	FALSE
cleaned_long_2052908.6_bin_59_permissive_filtered_kept_contigs	cleaned_long_2053120.1_bin_8_orgin_filtered_kept_contigs	FALSE
cleaned_long_2053046.4_bin_3_permissive_filtered_kept_contigs	cleaned_long_2053120.1_bin_8_orgin_filtered_kept_contigs	FALSE
cleaned_long_2053120.1_bin_8_orgin_filtered_kept_contigs	cleaned_long_2053120.1_bin_8_orgin_filtered_kept_contigs	TRUE
cleaned_long_2053185_bin_27_strict_filtered_kept_contigs	cleaned_long_2053120.1_bin_8_orgin_filtered_kept_contigs	FALSE
cleaned_long_2053194.2_bin_27_permissive_filtered_kept_contigs	cleaned_long_2053120.1_bin_8_orgin_filtered_kept_contigs	FALSE
cleaned_long_2053197.3_bin_41_strict_filtered_kept_contigs	cleaned_long_2053120.1_bin_8_orgin_filtered_kept_contigs	FALSE
cleaned_long_2053230.7_bin_21_strict_filtered_kept_contigs	cleaned_long_2053120.1_bin_8_orgin_filtered_kept_contigs	FALSE
cleaned_long_2053279.6_bin_34_orgin_filtered_kept_contigs	cleaned_long_2053120.1_bin_8_orgin_filtered_kept_contigs	FALSE
cleaned_long_2053294.9_bin_31_orgin_filtered_kept_contigs	cleaned_long_2053120.1_bin_8_orgin_filtered_kept_contigs	FALSE
cleaned_long_2053303.8_bin_26_permissive_filtered_kept_contigs	cleaned_long_2053120.1_bin_8_orgin_filtered_kept_contigs	FALSE
cleaned_long_2053314.4_bin_35_strict_filtered_kept_contigs	cleaned_long_2053120.1_bin_8_orgin_filtered_kept_contigs	FALSE
cleaned_long_2053371.7_bin_10_strict_filtered_kept_contigs	cleaned_long_2053120.1_bin_8_orgin_filtered_kept_contigs	FALSE
cleaned_long_2078733.2_bin_25_permissive_filtered_kept_contigs	cleaned_long_2053120.1_bin_8_orgin_filtered_kept_contigs	FALSE
cleaned_long_2078744.8_bin_48_permissive_filtered_kept_contigs	cleaned_long_2053120.1_bin_8_orgin_filtered_kept_contigs	FALSE
cleaned_long_2078755.4_bin_69_strict_filtered_kept_contigs	cleaned_long_2053120.1_bin_8_orgin_filtered_kept_contigs	FALSE
cleaned_long_2078766_bin_42_permissive_filtered_kept_contigs	cleaned_long_2053120.1_bin_8_orgin_filtered_kept_contigs	FALSE
cleaned_long_2079064.6_bin_42_permissive_filtered_kept_contigs	cleaned_long_2053120.1_bin_8_orgin_filtered_kept_contigs	FALSE
cleaned_long_ET_0028_V6_bin_80_permissive_filtered_kept_contigs	cleaned_long_2053120.1_bin_8_orgin_filtered_kept_contigs	FALSE
cleaned_long_ET_0059_V0_bin_39_strict_filtered_kept_contigs	cleaned_long_2053120.1_bin_8_orgin_filtered_kept_contigs	FALSE
cleaned_long_ET_0109_V0_bin_18_strict_filtered_kept_contigs	cleaned_long_2053120.1_bin_8_orgin_filtered_kept_contigs	FALSE
cleaned_long_ET_0226_V6_bin_79_permissive_filtered_kept_contigs	cleaned_long_2053120.1_bin_8_orgin_filtered_kept_contigs	FALSE
cleaned_long_ET_0266_V0_bin_50_orgin_filtered_kept_contigs	cleaned_long_2053120.1_bin_8_orgin_filtered_kept_contigs	FALSE
cleaned_long_ET_0290_V6_bin_40_strict_filtered_kept_contigs	cleaned_long_2053120.1_bin_8_orgin_filtered_kept_contigs	FALSE
cleaned_long_ET_0304_V6_bin_42_strict_filtered_kept_contigs	cleaned_long_2053120.1_bin_8_orgin_filtered_kept_contigs	FALSE
cleaned_long_ET_0307_V0_bin_34_strict_filtered_kept_contigs	cleaned_long_2053120.1_bin_8_orgin_filtered_kept_contigs	FALSE
cleaned_long_ET_0308_V0_bin_46_permissive_filtered_kept_contigs	cleaned_long_2053120.1_bin_8_orgin_filtered_kept_contigs	FALSE
cleaned_long_ET_0310_V6_bin_62_orgin_filtered_kept_contigs	cleaned_long_2053120.1_bin_8_orgin_filtered_kept_contigs	FALSE
cleaned_long_ET_0312_V0_bin_14_strict_filtered_kept_contigs	cleaned_long_2053120.1_bin_8_orgin_filtered_kept_contigs	FALSE
cleaned_long_ET_0312_V6_bin_28_strict_filtered_kept_contigs	cleaned_long_2053120.1_bin_8_orgin_filtered_kept_contigs	FALSE
cleaned_long_ET_0316_V0_bin_36_permissive_filtered_kept_contigs	cleaned_long_2053120.1_bin_8_orgin_filtered_kept_contigs	FALSE
cleaned_long_ET_0318_V0_bin_29_strict_filtered_kept_contigs	cleaned_long_2053120.1_bin_8_orgin_filtered_kept_contigs	FALSE
cleaned_long_ET_0336_V0_bin_81_strict_filtered_kept_contigs	cleaned_long_2053120.1_bin_8_orgin_filtered_kept_contigs	FALSE
cleaned_long_ET_0337_V0_bin_85_permissive_filtered_kept_contigs	cleaned_long_2053120.1_bin_8_orgin_filtered_kept_contigs	FALSE
cleaned_long_ET_0396_V6_bin_21_permissive_filtered_kept_contigs	cleaned_long_2053120.1_bin_8_orgin_filtered_kept_contigs	FALSE
cleaned_long_ET_0411_V6_bin_63_permissive_filtered_kept_contigs	cleaned_long_2053120.1_bin_8_orgin_filtered_kept_contigs	FALSE
cleaned_long_ET_0484_V6_bin_39_orgin_filtered_kept_contigs	cleaned_long_2053120.1_bin_8_orgin_filtered_kept_contigs	FALSE
cleaned_long_ET_0555_V6_bin_75_strict_filtered_kept_contigs	cleaned_long_2053120.1_bin_8_orgin_filtered_kept_contigs	FALSE
cleaned_long_ET_0580_V6_bin_27_orgin_filtered_kept_contigs	cleaned_long_2053120.1_bin_8_orgin_filtered_kept_contigs	FALSE
cleaned_long_1761247_bin_53_orgin_filtered_kept_contigs	cleaned_long_ET_0171_V6_bin_33_orgin_filtered_kept_contigs	FALSE
cleaned_long_2030757.8_bin_29_strict_filtered_kept_contigs	cleaned_long_ET_0171_V6_bin_33_orgin_filtered_kept_contigs	FALSE
cleaned_long_2030825.4_bin_23_permissive_filtered_kept_contigs	cleaned_long_ET_0171_V6_bin_33_orgin_filtered_kept_contigs	FALSE
cleaned_long_2030926.8_bin_16_orgin_filtered_kept_contigs	cleaned_long_ET_0171_V6_bin_33_orgin_filtered_kept_contigs	FALSE
cleaned_long_2031197.1_bin_12_permissive_filtered_kept_contigs	cleaned_long_ET_0171_V6_bin_33_orgin_filtered_kept_contigs	FALSE
cleaned_long_2031241.1_bin_18_permissive_filtered_kept_contigs	cleaned_long_ET_0171_V6_bin_33_orgin_filtered_kept_contigs	FALSE
cleaned_long_2031383.8_bin_28_strict_filtered_kept_contigs	cleaned_long_ET_0171_V6_bin_33_orgin_filtered_kept_contigs	FALSE
cleaned_long_2031431.6_bin_45_strict_filtered_kept_contigs	cleaned_long_ET_0171_V6_bin_33_orgin_filtered_kept_contigs	FALSE
cleaned_long_2031619.8_bin_34_permissive_filtered_kept_contigs	cleaned_long_ET_0171_V6_bin_33_orgin_filtered_kept_contigs	FALSE
cleaned_long_2031650.1_bin_48_strict_filtered_kept_contigs	cleaned_long_ET_0171_V6_bin_33_orgin_filtered_kept_contigs	FALSE
cleaned_long_2053221.5_bin_36_orgin_filtered_kept_contigs	cleaned_long_ET_0171_V6_bin_33_orgin_filtered_kept_contigs	FALSE
cleaned_long_2078744.8_bin_30_permissive_filtered_kept_contigs	cleaned_long_ET_0171_V6_bin_33_orgin_filtered_kept_contigs	FALSE
cleaned_long_2078831.5_bin_4_orgin_filtered_kept_contigs	cleaned_long_ET_0171_V6_bin_33_orgin_filtered_kept_contigs	FALSE
cleaned_long_ET_0009_V6_bin_8_orgin_filtered_kept_contigs	cleaned_long_ET_0171_V6_bin_33_orgin_filtered_kept_contigs	FALSE
cleaned_long_ET_0028_V6_bin_16_orgin_filtered_kept_contigs	cleaned_long_ET_0171_V6_bin_33_orgin_filtered_kept_contigs	FALSE
cleaned_long_ET_0032_V0_bin_25_strict_filtered_kept_contigs	cleaned_long_ET_0171_V6_bin_33_orgin_filtered_kept_contigs	FALSE
cleaned_long_ET_0042_V0_bin_11_strict_filtered_kept_contigs	cleaned_long_ET_0171_V6_bin_33_orgin_filtered_kept_contigs	FALSE
cleaned_long_ET_0045_V6_bin_23_orgin_filtered_kept_contigs	cleaned_long_ET_0171_V6_bin_33_orgin_filtered_kept_contigs	FALSE
cleaned_long_ET_0063_V0_bin_19_permissive_filtered_kept_contigs	cleaned_long_ET_0171_V6_bin_33_orgin_filtered_kept_contigs	FALSE
cleaned_long_ET_0088_V0_bin_3_orgin_filtered_kept_contigs	cleaned_long_ET_0171_V6_bin_33_orgin_filtered_kept_contigs	FALSE
cleaned_long_ET_0133_V6_bin_104_permissive_filtered_kept_contigs	cleaned_long_ET_0171_V6_bin_33_orgin_filtered_kept_contigs	FALSE
cleaned_long_ET_0161_V6_bin_18_permissive_filtered_kept_contigs	cleaned_long_ET_0171_V6_bin_33_orgin_filtered_kept_contigs	FALSE
cleaned_long_ET_0171_V6_bin_33_orgin_filtered_kept_contigs	cleaned_long_ET_0171_V6_bin_33_orgin_filtered_kept_contigs	TRUE
cleaned_long_ET_0201_V0_bin_30_permissive_filtered_kept_contigs	cleaned_long_ET_0171_V6_bin_33_orgin_filtered_kept_contigs	FALSE
cleaned_long_ET_0201_V6_bin_4_permissive_filtered_kept_contigs	cleaned_long_ET_0171_V6_bin_33_orgin_filtered_kept_contigs	FALSE
cleaned_long_ET_0224_V6_bin_10_orgin_filtered_kept_contigs	cleaned_long_ET_0171_V6_bin_33_orgin_filtered_kept_contigs	FALSE
cleaned_long_ET_0240_V0_bin_59_orgin_filtered_kept_contigs	cleaned_long_ET_0171_V6_bin_33_orgin_filtered_kept_contigs	FALSE
cleaned_long_ET_0255_V0_bin_14_orgin_filtered_kept_contigs	cleaned_long_ET_0171_V6_bin_33_orgin_filtered_kept_contigs	FALSE
cleaned_long_ET_0338_V0_bin_77_strict_filtered_kept_contigs	cleaned_long_ET_0171_V6_bin_33_orgin_filtered_kept_contigs	FALSE
cleaned_long_ET_0342_V0_bin_25_permissive_filtered_kept_contigs	cleaned_long_ET_0171_V6_bin_33_orgin_filtered_kept_contigs	FALSE
cleaned_long_ET_0345_V0_bin_9_strict_filtered_kept_contigs	cleaned_long_ET_0171_V6_bin_33_orgin_filtered_kept_contigs	FALSE
cleaned_long_ET_0355_V0_bin_7_permissive_filtered_kept_contigs	cleaned_long_ET_0171_V6_bin_33_orgin_filtered_kept_contigs	FALSE
cleaned_long_ET_0360_V0_bin_11_orgin_filtered_kept_contigs	cleaned_long_ET_0171_V6_bin_33_orgin_filtered_kept_contigs	FALSE
cleaned_long_ET_0369_V6_bin_43_strict_filtered_kept_contigs	cleaned_long_ET_0171_V6_bin_33_orgin_filtered_kept_contigs	FALSE
cleaned_long_ET_0490_V0_bin_36_strict_filtered_kept_contigs	cleaned_long_ET_0171_V6_bin_33_orgin_filtered_kept_contigs	FALSE
cleaned_long_ET_0504_V6_bin_32_permissive_filtered_kept_contigs	cleaned_long_ET_0171_V6_bin_33_orgin_filtered_kept_contigs	FALSE
cleaned_long_1761247_bin_55_strict_filtered_kept_contigs	cleaned_long_1761247_bin_55_strict_filtered_kept_contigs	TRUE
cleaned_long_1761277.7_bin_33_permissive_filtered_kept_contigs	cleaned_long_2053331.1_bin_6_strict_filtered_kept_contigs	FALSE
cleaned_long_2030824.7_bin_14_strict_filtered_kept_contigs	cleaned_long_2030824.7_bin_14_strict_filtered_kept_contigs	TRUE
cleaned_long_2030840.7_bin_70_orgin_filtered_kept_contigs	cleaned_long_2030840.7_bin_70_orgin_filtered_kept_contigs	TRUE
cleaned_long_2030851.3_bin_9_permissive_filtered_kept_contigs	cleaned_long_2030851.3_bin_9_permissive_filtered_kept_contigs	TRUE
cleaned_long_2030863.6_bin_6_strict_filtered_kept_contigs	cleaned_long_2030863.6_bin_6_strict_filtered_kept_contigs	TRUE
cleaned_long_2030904.6_bin_2_strict_filtered_kept_contigs	cleaned_long_2031220.6_bin_59_permissive_filtered_kept_contigs	FALSE
cleaned_long_2030910.7_bin_73_permissive_filtered_kept_contigs	cleaned_long_2053233.8_bin_30_orgin_filtered_kept_contigs	FALSE
cleaned_long_2030923.7_bin_11_strict_filtered_kept_contigs	cleaned_long_2030923.7_bin_11_strict_filtered_kept_contigs	TRUE
cleaned_long_2030945.9_bin_11_permissive_filtered_kept_contigs	cleaned_long_2030945.9_bin_11_permissive_filtered_kept_contigs	TRUE
cleaned_long_2030953.4_bin_65_permissive_filtered_kept_contigs	cleaned_long_2030953.4_bin_65_permissive_filtered_kept_contigs	TRUE
cleaned_long_2030974.9_bin_37_permissive_filtered_kept_contigs	cleaned_long_2053333.5_bin_25_permissive_filtered_kept_contigs	FALSE
cleaned_long_2030982.4_bin_27_strict_filtered_kept_contigs	cleaned_long_2031220.6_bin_59_permissive_filtered_kept_contigs	FALSE
cleaned_long_2030990.9_bin_7_orgin_filtered_kept_contigs	cleaned_long_2030990.9_bin_7_orgin_filtered_kept_contigs	TRUE
cleaned_long_2030994.7_bin_28_permissive_filtered_kept_contigs	cleaned_long_2030863.6_bin_6_strict_filtered_kept_contigs	FALSE
cleaned_long_2031005.9_bin_38_permissive_filtered_kept_contigs	cleaned_long_2031005.9_bin_38_permissive_filtered_kept_contigs	TRUE
cleaned_long_2031041.7_bin_38_permissive_filtered_kept_contigs	cleaned_long_2031041.7_bin_38_permissive_filtered_kept_contigs	TRUE
cleaned_long_2031049.3_bin_17_permissive_filtered_kept_contigs	cleaned_long_2053206.2_bin_24_permissive_filtered_kept_contigs	FALSE
cleaned_long_2031060.8_bin_21_permissive_filtered_kept_contigs	cleaned_long_2031060.8_bin_21_permissive_filtered_kept_contigs	TRUE
cleaned_long_2031061.5_bin_24_permissive_filtered_kept_contigs	cleaned_long_2053189.8_bin_25_permissive_filtered_kept_contigs	FALSE
cleaned_long_2031089.9_bin_21_orgin_filtered_kept_contigs	cleaned_long_2079080.6_bin_26_orgin_filtered_kept_contigs	FALSE
cleaned_long_2031107_bin_3_permissive_filtered_kept_contigs	cleaned_long_2031107_bin_3_permissive_filtered_kept_contigs	TRUE
cleaned_long_2031167.4_bin_61_strict_filtered_kept_contigs	cleaned_long_2031167.4_bin_61_strict_filtered_kept_contigs	TRUE
cleaned_long_2031197.1_bin_36_strict_filtered_kept_contigs	cleaned_long_2031619.8_bin_3_strict_filtered_kept_contigs	FALSE
cleaned_long_2031219_bin_15_permissive_filtered_kept_contigs	cleaned_long_2031220.6_bin_59_permissive_filtered_kept_contigs	FALSE
cleaned_long_2031220.6_bin_59_permissive_filtered_kept_contigs	cleaned_long_2031220.6_bin_59_permissive_filtered_kept_contigs	TRUE
cleaned_long_2031248_bin_58_strict_filtered_kept_contigs	cleaned_long_2031248_bin_58_strict_filtered_kept_contigs	TRUE
cleaned_long_2031299.2_bin_2_permissive_filtered_kept_contigs	cleaned_long_2031299.2_bin_2_permissive_filtered_kept_contigs	TRUE
cleaned_long_2031300.5_bin_50_strict_filtered_kept_contigs	cleaned_long_2031321_bin_53_strict_filtered_kept_contigs	FALSE
cleaned_long_2031304.3_bin_7_permissive_filtered_kept_contigs	cleaned_long_2031304.3_bin_7_permissive_filtered_kept_contigs	TRUE
cleaned_long_2031321_bin_53_strict_filtered_kept_contigs	cleaned_long_2031321_bin_53_strict_filtered_kept_contigs	TRUE
cleaned_long_2031331.9_bin_30_orgin_filtered_kept_contigs	cleaned_long_2031331.9_bin_30_orgin_filtered_kept_contigs	TRUE
cleaned_long_2031333.3_bin_12_strict_filtered_kept_contigs	cleaned_long_2031333.3_bin_12_strict_filtered_kept_contigs	TRUE
cleaned_long_2031338.8_bin_38_strict_filtered_kept_contigs	cleaned_long_2031338.8_bin_38_strict_filtered_kept_contigs	TRUE
cleaned_long_2031340.1_bin_28_strict_filtered_kept_contigs	cleaned_long_2031340.1_bin_28_strict_filtered_kept_contigs	TRUE
cleaned_long_2031350_bin_58_permissive_filtered_kept_contigs	cleaned_long_2031350_bin_58_permissive_filtered_kept_contigs	TRUE
cleaned_long_2031360.9_bin_8_permissive_filtered_kept_contigs	cleaned_long_2031738.6_bin_21_permissive_filtered_kept_contigs	FALSE
cleaned_long_2031365.4_bin_19_strict_filtered_kept_contigs	cleaned_long_2030923.7_bin_11_strict_filtered_kept_contigs	FALSE
cleaned_long_2031409.5_bin_6_strict_filtered_kept_contigs	cleaned_long_2053206.2_bin_24_permissive_filtered_kept_contigs	FALSE
cleaned_long_2031432.3_bin_62_strict_filtered_kept_contigs	cleaned_long_2053206.2_bin_24_permissive_filtered_kept_contigs	FALSE
cleaned_long_2031462_bin_27_strict_filtered_kept_contigs	cleaned_long_1761247_bin_55_strict_filtered_kept_contigs	FALSE
cleaned_long_2031470.5_bin_10_orgin_filtered_kept_contigs	cleaned_long_2053233.8_bin_30_orgin_filtered_kept_contigs	FALSE
cleaned_long_2031472.9_bin_38_strict_filtered_kept_contigs	cleaned_long_2031698.3_bin_5_strict_filtered_kept_contigs	FALSE
cleaned_long_2031495.8_bin_14_strict_filtered_kept_contigs	cleaned_long_2031495.8_bin_14_strict_filtered_kept_contigs	TRUE
cleaned_long_2031619.8_bin_3_strict_filtered_kept_contigs	cleaned_long_2031619.8_bin_3_strict_filtered_kept_contigs	TRUE
cleaned_long_2031635.8_bin_19_permissive_filtered_kept_contigs	cleaned_long_2030945.9_bin_11_permissive_filtered_kept_contigs	FALSE
cleaned_long_2031641.9_bin_68_permissive_filtered_kept_contigs	cleaned_long_2053233.8_bin_30_orgin_filtered_kept_contigs	FALSE
cleaned_long_2031674.7_bin_26_orgin_filtered_kept_contigs	cleaned_long_2031331.9_bin_30_orgin_filtered_kept_contigs	FALSE
cleaned_long_2031684.6_bin_38_orgin_filtered_kept_contigs	cleaned_long_2031684.6_bin_38_orgin_filtered_kept_contigs	TRUE
cleaned_long_2031697.6_bin_37_orgin_filtered_kept_contigs	cleaned_long_2031697.6_bin_37_orgin_filtered_kept_contigs	TRUE
cleaned_long_2031698.3_bin_5_strict_filtered_kept_contigs	cleaned_long_2031698.3_bin_5_strict_filtered_kept_contigs	TRUE
cleaned_long_2031703.4_bin_1_strict_filtered_kept_contigs	cleaned_long_2053233.8_bin_30_orgin_filtered_kept_contigs	FALSE
cleaned_long_2031704.1_bin_37_strict_filtered_kept_contigs	cleaned_long_2031704.1_bin_37_strict_filtered_kept_contigs	TRUE
cleaned_long_2031720.1_bin_44_orgin_filtered_kept_contigs	cleaned_long_2031720.1_bin_44_orgin_filtered_kept_contigs	TRUE
cleaned_long_2031723.2_bin_6_permissive_filtered_kept_contigs	cleaned_long_2053054.9_bin_4_strict_filtered_kept_contigs	FALSE
cleaned_long_2031725.6_bin_11_strict_filtered_kept_contigs	cleaned_long_2053331.1_bin_6_strict_filtered_kept_contigs	FALSE
cleaned_long_2031729.4_bin_64_permissive_filtered_kept_contigs	cleaned_long_2031729.4_bin_64_permissive_filtered_kept_contigs	TRUE
cleaned_long_2031735.5_bin_55_strict_filtered_kept_contigs	cleaned_long_2053129.4_bin_52_strict_filtered_kept_contigs	FALSE
cleaned_long_2031738.6_bin_21_permissive_filtered_kept_contigs	cleaned_long_2031738.6_bin_21_permissive_filtered_kept_contigs	TRUE
cleaned_long_2052893.5_bin_19_strict_filtered_kept_contigs	cleaned_long_2030851.3_bin_9_permissive_filtered_kept_contigs	FALSE
cleaned_long_2052906.2_bin_24_permissive_filtered_kept_contigs	cleaned_long_2053316.8_bin_12_strict_filtered_kept_contigs	FALSE
cleaned_long_2052925.3_bin_12_permissive_filtered_kept_contigs	cleaned_long_2052925.3_bin_12_permissive_filtered_kept_contigs	TRUE
cleaned_long_2052945.1_bin_29_permissive_filtered_kept_contigs	cleaned_long_2053206.2_bin_24_permissive_filtered_kept_contigs	FALSE
cleaned_long_2053046.4_bin_58_permissive_filtered_kept_contigs	cleaned_long_2053119.5_bin_44_strict_filtered_kept_contigs	FALSE
cleaned_long_2053054.9_bin_4_strict_filtered_kept_contigs	cleaned_long_2053054.9_bin_4_strict_filtered_kept_contigs	TRUE
cleaned_long_2053119.5_bin_44_strict_filtered_kept_contigs	cleaned_long_2053119.5_bin_44_strict_filtered_kept_contigs	TRUE
cleaned_long_2053121.8_bin_16_permissive_filtered_kept_contigs	cleaned_long_2053206.2_bin_24_permissive_filtered_kept_contigs	FALSE
cleaned_long_2053129.4_bin_52_strict_filtered_kept_contigs	cleaned_long_2053129.4_bin_52_strict_filtered_kept_contigs	TRUE
cleaned_long_2053136.2_bin_27_permissive_filtered_kept_contigs	cleaned_long_2078733.2_bin_7_strict_filtered_kept_contigs	FALSE
cleaned_long_2053146.1_bin_25_orgin_filtered_kept_contigs	cleaned_long_2053146.1_bin_25_orgin_filtered_kept_contigs	TRUE
cleaned_long_2053172_bin_17_permissive_filtered_kept_contigs	cleaned_long_2053172_bin_17_permissive_filtered_kept_contigs	TRUE
cleaned_long_2053189.8_bin_25_permissive_filtered_kept_contigs	cleaned_long_2053189.8_bin_25_permissive_filtered_kept_contigs	TRUE
cleaned_long_2053192.8_bin_8_permissive_filtered_kept_contigs	cleaned_long_2053192.8_bin_8_permissive_filtered_kept_contigs	TRUE
cleaned_long_2053193.5_bin_52_permissive_filtered_kept_contigs	cleaned_long_2053316.8_bin_12_strict_filtered_kept_contigs	FALSE
cleaned_long_2053196.6_bin_62_permissive_filtered_kept_contigs	cleaned_long_2053196.6_bin_62_permissive_filtered_kept_contigs	TRUE
cleaned_long_2053206.2_bin_24_permissive_filtered_kept_contigs	cleaned_long_2053206.2_bin_24_permissive_filtered_kept_contigs	TRUE
cleaned_long_2053223.9_bin_69_strict_filtered_kept_contigs	cleaned_long_2031495.8_bin_14_strict_filtered_kept_contigs	FALSE
cleaned_long_2053233.8_bin_30_orgin_filtered_kept_contigs	cleaned_long_2053233.8_bin_30_orgin_filtered_kept_contigs	TRUE
cleaned_long_2053240.6_bin_21_permissive_filtered_kept_contigs	cleaned_long_2078682.3_bin_6_strict_filtered_kept_contigs	FALSE
cleaned_long_2053265.9_bin_3_strict_filtered_kept_contigs	cleaned_long_2031220.6_bin_59_permissive_filtered_kept_contigs	FALSE
cleaned_long_2053268_bin_30_permissive_filtered_kept_contigs	cleaned_long_2031299.2_bin_2_permissive_filtered_kept_contigs	FALSE
cleaned_long_2053281.9_bin_37_strict_filtered_kept_contigs	cleaned_long_2031248_bin_58_strict_filtered_kept_contigs	FALSE
cleaned_long_2053308.3_bin_4_strict_filtered_kept_contigs	cleaned_long_2030863.6_bin_6_strict_filtered_kept_contigs	FALSE
cleaned_long_2053309_bin_6_permissive_filtered_kept_contigs	cleaned_long_2053309_bin_6_permissive_filtered_kept_contigs	TRUE
cleaned_long_2053313.7_bin_44_strict_filtered_kept_contigs	cleaned_long_2031167.4_bin_61_strict_filtered_kept_contigs	FALSE
cleaned_long_2053316.8_bin_12_strict_filtered_kept_contigs	cleaned_long_2053316.8_bin_12_strict_filtered_kept_contigs	TRUE
cleaned_long_2053322.9_bin_27_orgin_filtered_kept_contigs	cleaned_long_2030863.6_bin_6_strict_filtered_kept_contigs	FALSE
cleaned_long_2053323.6_bin_5_orgin_filtered_kept_contigs	cleaned_long_2030863.6_bin_6_strict_filtered_kept_contigs	FALSE
cleaned_long_2053331.1_bin_6_strict_filtered_kept_contigs	cleaned_long_2053331.1_bin_6_strict_filtered_kept_contigs	TRUE
cleaned_long_2053333.5_bin_25_permissive_filtered_kept_contigs	cleaned_long_2053333.5_bin_25_permissive_filtered_kept_contigs	TRUE
cleaned_long_2053371.7_bin_37_orgin_filtered_kept_contigs	cleaned_long_2030990.9_bin_7_orgin_filtered_kept_contigs	FALSE
cleaned_long_2069474.6_bin_69_strict_filtered_kept_contigs	cleaned_long_2031321_bin_53_strict_filtered_kept_contigs	FALSE
cleaned_long_2069489_bin_34_permissive_filtered_kept_contigs	cleaned_long_2053233.8_bin_30_orgin_filtered_kept_contigs	FALSE
cleaned_long_2078606.9_bin_64_strict_filtered_kept_contigs	cleaned_long_2053309_bin_6_permissive_filtered_kept_contigs	FALSE
cleaned_long_2078641_bin_35_orgin_filtered_kept_contigs	cleaned_long_2079074.5_bin_46_permissive_filtered_kept_contigs	FALSE
cleaned_long_2078643.4_bin_19_strict_filtered_kept_contigs	cleaned_long_2078694.6_bin_47_orgin_filtered_kept_contigs	FALSE
cleaned_long_2078682.3_bin_6_strict_filtered_kept_contigs	cleaned_long_2078682.3_bin_6_strict_filtered_kept_contigs	TRUE
cleaned_long_2078694.6_bin_47_orgin_filtered_kept_contigs	cleaned_long_2078694.6_bin_47_orgin_filtered_kept_contigs	TRUE
cleaned_long_2078705.9_bin_3_orgin_filtered_kept_contigs	cleaned_long_2053233.8_bin_30_orgin_filtered_kept_contigs	FALSE
cleaned_long_2078710.3_bin_8_orgin_filtered_kept_contigs	cleaned_long_2078710.3_bin_8_orgin_filtered_kept_contigs	TRUE
cleaned_long_2078723.3_bin_2_orgin_filtered_kept_contigs	cleaned_long_2079076.9_bin_12_permissive_filtered_kept_contigs	FALSE
cleaned_long_2078733.2_bin_7_strict_filtered_kept_contigs	cleaned_long_2078733.2_bin_7_strict_filtered_kept_contigs	TRUE
cleaned_long_2078738.7_bin_29_strict_filtered_kept_contigs	cleaned_long_2031331.9_bin_30_orgin_filtered_kept_contigs	FALSE
cleaned_long_2078755.4_bin_77_permissive_filtered_kept_contigs	cleaned_long_2030840.7_bin_70_orgin_filtered_kept_contigs	FALSE
cleaned_long_2078765.3_bin_21_strict_filtered_kept_contigs	cleaned_long_2078765.3_bin_21_strict_filtered_kept_contigs	TRUE
cleaned_long_2078831.5_bin_45_permissive_filtered_kept_contigs	cleaned_long_2031684.6_bin_38_orgin_filtered_kept_contigs	FALSE
cleaned_long_2079067.7_bin_17_strict_filtered_kept_contigs	cleaned_long_2078694.6_bin_47_orgin_filtered_kept_contigs	FALSE
cleaned_long_2079074.5_bin_46_permissive_filtered_kept_contigs	cleaned_long_2079074.5_bin_46_permissive_filtered_kept_contigs	TRUE
cleaned_long_2079076.9_bin_12_permissive_filtered_kept_contigs	cleaned_long_2079076.9_bin_12_permissive_filtered_kept_contigs	TRUE
cleaned_long_2079078.3_bin_17_permissive_filtered_kept_contigs	cleaned_long_2078710.3_bin_8_orgin_filtered_kept_contigs	FALSE
cleaned_long_2079080.6_bin_26_orgin_filtered_kept_contigs	cleaned_long_2079080.6_bin_26_orgin_filtered_kept_contigs	TRUE
cleaned_long_ET_0027_V0_bin_36_orgin_filtered_kept_contigs	cleaned_long_ET_0027_V6_bin_44_orgin_filtered_kept_contigs	FALSE
cleaned_long_ET_0027_V6_bin_44_orgin_filtered_kept_contigs	cleaned_long_ET_0027_V6_bin_44_orgin_filtered_kept_contigs	TRUE
cleaned_long_ET_0028_V6_bin_26_orgin_filtered_kept_contigs	cleaned_long_ET_0426_V0_bin_45_strict_filtered_kept_contigs	FALSE
cleaned_long_ET_0037_V6_bin_10_permissive_filtered_kept_contigs	cleaned_long_ET_0454_V6_bin_50_permissive_filtered_kept_contigs	FALSE
cleaned_long_ET_0045_V6_bin_7_strict_filtered_kept_contigs	cleaned_long_ET_0454_V6_bin_50_permissive_filtered_kept_contigs	FALSE
cleaned_long_ET_0046_V6_bin_50_permissive_filtered_kept_contigs	cleaned_long_ET_0454_V6_bin_50_permissive_filtered_kept_contigs	FALSE
cleaned_long_ET_0060_V0_bin_29_permissive_filtered_kept_contigs	cleaned_long_ET_0454_V6_bin_50_permissive_filtered_kept_contigs	FALSE
cleaned_long_ET_0060_V6_bin_18_strict_filtered_kept_contigs	cleaned_long_ET_0454_V6_bin_50_permissive_filtered_kept_contigs	FALSE
cleaned_long_ET_0063_V0_bin_22_permissive_filtered_kept_contigs	cleaned_long_ET_0454_V6_bin_50_permissive_filtered_kept_contigs	FALSE
cleaned_long_ET_0066_V0_bin_24_strict_filtered_kept_contigs	cleaned_long_ET_0454_V6_bin_50_permissive_filtered_kept_contigs	FALSE
cleaned_long_ET_0067_V0_bin_74_strict_filtered_kept_contigs	cleaned_long_ET_0454_V6_bin_50_permissive_filtered_kept_contigs	FALSE
cleaned_long_ET_0088_V6_bin_23_strict_filtered_kept_contigs	cleaned_long_ET_0454_V6_bin_50_permissive_filtered_kept_contigs	FALSE
cleaned_long_ET_0092_V0_bin_13_orgin_filtered_kept_contigs	cleaned_long_ET_0426_V0_bin_45_strict_filtered_kept_contigs	FALSE
cleaned_long_ET_0092_V6_bin_7_strict_filtered_kept_contigs	cleaned_long_ET_0426_V0_bin_45_strict_filtered_kept_contigs	FALSE
cleaned_long_ET_0095_V0_bin_19_orgin_filtered_kept_contigs	cleaned_long_ET_0454_V6_bin_50_permissive_filtered_kept_contigs	FALSE
cleaned_long_ET_0095_V6_bin_15_strict_filtered_kept_contigs	cleaned_long_ET_0454_V6_bin_50_permissive_filtered_kept_contigs	FALSE
cleaned_long_ET_0098_V6_bin_21_strict_filtered_kept_contigs	cleaned_long_ET_0454_V6_bin_50_permissive_filtered_kept_contigs	FALSE
cleaned_long_ET_0113_V6_bin_39_strict_filtered_kept_contigs	cleaned_long_ET_0454_V6_bin_50_permissive_filtered_kept_contigs	FALSE
cleaned_long_ET_0114_V6_bin_37_permissive_filtered_kept_contigs	cleaned_long_ET_0454_V6_bin_50_permissive_filtered_kept_contigs	FALSE
cleaned_long_ET_0116_V0_bin_58_permissive_filtered_kept_contigs	cleaned_long_ET_0454_V6_bin_50_permissive_filtered_kept_contigs	FALSE
cleaned_long_ET_0118_V0_bin_36_strict_filtered_kept_contigs	cleaned_long_ET_0426_V0_bin_45_strict_filtered_kept_contigs	FALSE
cleaned_long_ET_0118_V6_bin_28_strict_filtered_kept_contigs	cleaned_long_ET_0426_V0_bin_45_strict_filtered_kept_contigs	FALSE
cleaned_long_ET_0128_V0_bin_4_permissive_filtered_kept_contigs	cleaned_long_ET_0454_V6_bin_50_permissive_filtered_kept_contigs	FALSE
cleaned_long_ET_0132_V0_bin_1_strict_filtered_kept_contigs	cleaned_long_ET_0454_V6_bin_50_permissive_filtered_kept_contigs	FALSE
cleaned_long_ET_0133_V0_bin_17_strict_filtered_kept_contigs	cleaned_long_ET_0454_V6_bin_50_permissive_filtered_kept_contigs	FALSE
cleaned_long_ET_0134_V0_bin_80_permissive_filtered_kept_contigs	cleaned_long_ET_0426_V0_bin_45_strict_filtered_kept_contigs	FALSE
cleaned_long_ET_0134_V6_bin_32_permissive_filtered_kept_contigs	cleaned_long_ET_0426_V0_bin_45_strict_filtered_kept_contigs	FALSE
cleaned_long_ET_0136_V0_bin_1_strict_filtered_kept_contigs	cleaned_long_ET_0136_V0_bin_1_strict_filtered_kept_contigs	TRUE
cleaned_long_ET_0138_V0_bin_49_permissive_filtered_kept_contigs	cleaned_long_ET_0454_V6_bin_50_permissive_filtered_kept_contigs	FALSE
cleaned_long_ET_0138_V6_bin_37_permissive_filtered_kept_contigs	cleaned_long_ET_0454_V6_bin_50_permissive_filtered_kept_contigs	FALSE
cleaned_long_ET_0139_V6_bin_13_permissive_filtered_kept_contigs	cleaned_long_ET_0454_V6_bin_50_permissive_filtered_kept_contigs	FALSE
cleaned_long_ET_0151_V0_bin_20_strict_filtered_kept_contigs	cleaned_long_ET_0335_V0_bin_14_permissive_filtered_kept_contigs	FALSE
cleaned_long_ET_0163_V0_bin_17_strict_filtered_kept_contigs	cleaned_long_ET_0454_V6_bin_50_permissive_filtered_kept_contigs	FALSE
cleaned_long_ET_0172_V6_bin_25_orgin_filtered_kept_contigs	cleaned_long_ET_0454_V6_bin_50_permissive_filtered_kept_contigs	FALSE
cleaned_long_ET_0174_V6_bin_43_strict_filtered_kept_contigs	cleaned_long_ET_0426_V0_bin_45_strict_filtered_kept_contigs	FALSE
cleaned_long_ET_0175_V6_bin_28_permissive_filtered_kept_contigs	cleaned_long_ET_0454_V6_bin_50_permissive_filtered_kept_contigs	FALSE
cleaned_long_ET_0176_V6_bin_47_permissive_filtered_kept_contigs	cleaned_long_ET_0454_V6_bin_50_permissive_filtered_kept_contigs	FALSE
cleaned_long_ET_0180_V0_bin_9_permissive_filtered_kept_contigs	cleaned_long_ET_0454_V6_bin_50_permissive_filtered_kept_contigs	FALSE
cleaned_long_ET_0184_V6_bin_33_strict_filtered_kept_contigs	cleaned_long_ET_0454_V6_bin_50_permissive_filtered_kept_contigs	FALSE
cleaned_long_ET_0199_V0_bin_23_orgin_filtered_kept_contigs	cleaned_long_ET_0454_V6_bin_50_permissive_filtered_kept_contigs	FALSE
cleaned_long_ET_0203_V6_bin_19_strict_filtered_kept_contigs	cleaned_long_ET_0454_V6_bin_50_permissive_filtered_kept_contigs	FALSE
cleaned_long_ET_0211_V0_bin_10_orgin_filtered_kept_contigs	cleaned_long_ET_0454_V6_bin_50_permissive_filtered_kept_contigs	FALSE
cleaned_long_ET_0214_V6_bin_12_strict_filtered_kept_contigs	cleaned_long_ET_0454_V6_bin_50_permissive_filtered_kept_contigs	FALSE
cleaned_long_ET_0224_V0_bin_2_strict_filtered_kept_contigs	cleaned_long_ET_0454_V6_bin_50_permissive_filtered_kept_contigs	FALSE
cleaned_long_ET_0230_V6_bin_44_strict_filtered_kept_contigs	cleaned_long_ET_0454_V6_bin_50_permissive_filtered_kept_contigs	FALSE
cleaned_long_ET_0240_V0_bin_46_strict_filtered_kept_contigs	cleaned_long_ET_0454_V6_bin_50_permissive_filtered_kept_contigs	FALSE
cleaned_long_ET_0240_V6_bin_53_orgin_filtered_kept_contigs	cleaned_long_ET_0454_V6_bin_50_permissive_filtered_kept_contigs	FALSE
cleaned_long_ET_0243_V0_bin_14_permissive_filtered_kept_contigs	cleaned_long_ET_0454_V6_bin_50_permissive_filtered_kept_contigs	FALSE
cleaned_long_ET_0245_V0_bin_32_strict_filtered_kept_contigs	cleaned_long_ET_0454_V6_bin_50_permissive_filtered_kept_contigs	FALSE
cleaned_long_ET_0245_V6_bin_27_orgin_filtered_kept_contigs	cleaned_long_ET_0454_V6_bin_50_permissive_filtered_kept_contigs	FALSE
cleaned_long_ET_0248_V0_bin_47_strict_filtered_kept_contigs	cleaned_long_ET_0454_V6_bin_50_permissive_filtered_kept_contigs	FALSE
cleaned_long_ET_0248_V6_bin_14_strict_filtered_kept_contigs	cleaned_long_ET_0454_V6_bin_50_permissive_filtered_kept_contigs	FALSE
cleaned_long_ET_0249_V0_bin_24_permissive_filtered_kept_contigs	cleaned_long_ET_0454_V6_bin_50_permissive_filtered_kept_contigs	FALSE
cleaned_long_ET_0252_V0_bin_1_strict_filtered_kept_contigs	cleaned_long_ET_0454_V6_bin_50_permissive_filtered_kept_contigs	FALSE
cleaned_long_ET_0254_V0_bin_10_permissive_filtered_kept_contigs	cleaned_long_ET_0454_V6_bin_50_permissive_filtered_kept_contigs	FALSE
cleaned_long_ET_0254_V6_bin_40_orgin_filtered_kept_contigs	cleaned_long_ET_0454_V6_bin_50_permissive_filtered_kept_contigs	FALSE
cleaned_long_ET_0260_V0_bin_44_strict_filtered_kept_contigs	cleaned_long_ET_0454_V6_bin_50_permissive_filtered_kept_contigs	FALSE
cleaned_long_ET_0260_V6_bin_64_permissive_filtered_kept_contigs	cleaned_long_ET_0454_V6_bin_50_permissive_filtered_kept_contigs	FALSE
cleaned_long_ET_0261_V6_bin_55_permissive_filtered_kept_contigs	cleaned_long_ET_0454_V6_bin_50_permissive_filtered_kept_contigs	FALSE
cleaned_long_ET_0266_V6_bin_67_permissive_filtered_kept_contigs	cleaned_long_ET_0454_V6_bin_50_permissive_filtered_kept_contigs	FALSE
cleaned_long_ET_0267_V6_bin_37_permissive_filtered_kept_contigs	cleaned_long_ET_0454_V6_bin_50_permissive_filtered_kept_contigs	FALSE
cleaned_long_ET_0275_V6_bin_3_strict_filtered_kept_contigs	cleaned_long_ET_0454_V6_bin_50_permissive_filtered_kept_contigs	FALSE
cleaned_long_ET_0277_V6_bin_40_strict_filtered_kept_contigs	cleaned_long_ET_0454_V6_bin_50_permissive_filtered_kept_contigs	FALSE
cleaned_long_ET_0278_V6_bin_15_strict_filtered_kept_contigs	cleaned_long_ET_0454_V6_bin_50_permissive_filtered_kept_contigs	FALSE
cleaned_long_ET_0296_V6_bin_37_permissive_filtered_kept_contigs	cleaned_long_ET_0454_V6_bin_50_permissive_filtered_kept_contigs	FALSE
cleaned_long_ET_0302_V0_bin_6_strict_filtered_kept_contigs	cleaned_long_ET_0454_V6_bin_50_permissive_filtered_kept_contigs	FALSE
cleaned_long_ET_0312_V0_bin_42_strict_filtered_kept_contigs	cleaned_long_ET_0454_V6_bin_50_permissive_filtered_kept_contigs	FALSE
cleaned_long_ET_0312_V6_bin_17_strict_filtered_kept_contigs	cleaned_long_ET_0454_V6_bin_50_permissive_filtered_kept_contigs	FALSE
cleaned_long_ET_0323_V0_bin_68_strict_filtered_kept_contigs	cleaned_long_ET_0454_V6_bin_50_permissive_filtered_kept_contigs	FALSE
cleaned_long_ET_0323_V6_bin_46_strict_filtered_kept_contigs	cleaned_long_ET_0454_V6_bin_50_permissive_filtered_kept_contigs	FALSE
cleaned_long_ET_0327_V6_bin_24_strict_filtered_kept_contigs	cleaned_long_ET_0454_V6_bin_50_permissive_filtered_kept_contigs	FALSE
cleaned_long_ET_0330_V0_bin_55_orgin_filtered_kept_contigs	cleaned_long_ET_0426_V0_bin_45_strict_filtered_kept_contigs	FALSE
cleaned_long_ET_0330_V6_bin_8_strict_filtered_kept_contigs	cleaned_long_ET_0426_V0_bin_45_strict_filtered_kept_contigs	FALSE
cleaned_long_ET_0335_V0_bin_14_permissive_filtered_kept_contigs	cleaned_long_ET_0335_V0_bin_14_permissive_filtered_kept_contigs	TRUE
cleaned_long_ET_0336_V0_bin_55_strict_filtered_kept_contigs	cleaned_long_ET_0454_V6_bin_50_permissive_filtered_kept_contigs	FALSE
cleaned_long_ET_0342_V0_bin_3_permissive_filtered_kept_contigs	cleaned_long_ET_0454_V6_bin_50_permissive_filtered_kept_contigs	FALSE
cleaned_long_ET_0343_V0_bin_16_orgin_filtered_kept_contigs	cleaned_long_ET_0454_V6_bin_50_permissive_filtered_kept_contigs	FALSE
cleaned_long_ET_0343_V6_bin_17_orgin_filtered_kept_contigs	cleaned_long_ET_0454_V6_bin_50_permissive_filtered_kept_contigs	FALSE
cleaned_long_ET_0348_V0_bin_19_strict_filtered_kept_contigs	cleaned_long_ET_0454_V6_bin_50_permissive_filtered_kept_contigs	FALSE
cleaned_long_ET_0350_V6_bin_32_permissive_filtered_kept_contigs	cleaned_long_ET_0335_V0_bin_14_permissive_filtered_kept_contigs	FALSE
cleaned_long_ET_0355_V6_bin_29_permissive_filtered_kept_contigs	cleaned_long_ET_0454_V6_bin_50_permissive_filtered_kept_contigs	FALSE
cleaned_long_ET_0369_V6_bin_49_permissive_filtered_kept_contigs	cleaned_long_ET_0426_V0_bin_45_strict_filtered_kept_contigs	FALSE
cleaned_long_ET_0372_V6_bin_29_orgin_filtered_kept_contigs	cleaned_long_ET_0454_V6_bin_50_permissive_filtered_kept_contigs	FALSE
cleaned_long_ET_0378_V0_bin_36_permissive_filtered_kept_contigs	cleaned_long_ET_0426_V0_bin_45_strict_filtered_kept_contigs	FALSE
cleaned_long_ET_0393_V0_bin_37_permissive_filtered_kept_contigs	cleaned_long_ET_0454_V6_bin_50_permissive_filtered_kept_contigs	FALSE
cleaned_long_ET_0393_V6_bin_25_strict_filtered_kept_contigs	cleaned_long_ET_0454_V6_bin_50_permissive_filtered_kept_contigs	FALSE
cleaned_long_ET_0396_V6_bin_8_permissive_filtered_kept_contigs	cleaned_long_ET_0454_V6_bin_50_permissive_filtered_kept_contigs	FALSE
cleaned_long_ET_0407_V6_bin_22_strict_filtered_kept_contigs	cleaned_long_ET_0454_V6_bin_50_permissive_filtered_kept_contigs	FALSE
cleaned_long_ET_0416_V0_bin_40_strict_filtered_kept_contigs	cleaned_long_ET_0454_V6_bin_50_permissive_filtered_kept_contigs	FALSE
cleaned_long_ET_0416_V6_bin_38_strict_filtered_kept_contigs	cleaned_long_ET_0454_V6_bin_50_permissive_filtered_kept_contigs	FALSE
cleaned_long_ET_0417_V0_bin_24_strict_filtered_kept_contigs	cleaned_long_ET_0454_V6_bin_50_permissive_filtered_kept_contigs	FALSE
cleaned_long_ET_0422_V6_bin_18_strict_filtered_kept_contigs	cleaned_long_ET_0454_V6_bin_50_permissive_filtered_kept_contigs	FALSE
cleaned_long_ET_0424_V6_bin_13_strict_filtered_kept_contigs	cleaned_long_ET_0454_V6_bin_50_permissive_filtered_kept_contigs	FALSE
cleaned_long_ET_0426_V0_bin_45_strict_filtered_kept_contigs	cleaned_long_ET_0426_V0_bin_45_strict_filtered_kept_contigs	TRUE
cleaned_long_ET_0427_V0_bin_1_permissive_filtered_kept_contigs	cleaned_long_ET_0454_V6_bin_50_permissive_filtered_kept_contigs	FALSE
cleaned_long_ET_0427_V6_bin_53_permissive_filtered_kept_contigs	cleaned_long_ET_0454_V6_bin_50_permissive_filtered_kept_contigs	FALSE
cleaned_long_ET_0434_V6_bin_31_strict_filtered_kept_contigs	cleaned_long_ET_0454_V6_bin_50_permissive_filtered_kept_contigs	FALSE
cleaned_long_ET_0450_V0_bin_51_strict_filtered_kept_contigs	cleaned_long_ET_0454_V6_bin_50_permissive_filtered_kept_contigs	FALSE
cleaned_long_ET_0450_V6_bin_3_permissive_filtered_kept_contigs	cleaned_long_ET_0454_V6_bin_50_permissive_filtered_kept_contigs	FALSE
cleaned_long_ET_0454_V6_bin_50_permissive_filtered_kept_contigs	cleaned_long_ET_0454_V6_bin_50_permissive_filtered_kept_contigs	TRUE
cleaned_long_ET_0456_V0_bin_13_strict_filtered_kept_contigs	cleaned_long_ET_0454_V6_bin_50_permissive_filtered_kept_contigs	FALSE
cleaned_long_ET_0463_V0_bin_7_permissive_filtered_kept_contigs	cleaned_long_ET_0454_V6_bin_50_permissive_filtered_kept_contigs	FALSE
cleaned_long_ET_0463_V6_bin_19_strict_filtered_kept_contigs	cleaned_long_ET_0454_V6_bin_50_permissive_filtered_kept_contigs	FALSE
cleaned_long_ET_0479_V0_bin_14_permissive_filtered_kept_contigs	cleaned_long_ET_0454_V6_bin_50_permissive_filtered_kept_contigs	FALSE
cleaned_long_ET_0479_V6_bin_32_permissive_filtered_kept_contigs	cleaned_long_ET_0454_V6_bin_50_permissive_filtered_kept_contigs	FALSE
cleaned_long_ET_0484_V0_bin_19_strict_filtered_kept_contigs	cleaned_long_ET_0454_V6_bin_50_permissive_filtered_kept_contigs	FALSE
cleaned_long_ET_0489_V0_bin_21_permissive_filtered_kept_contigs	cleaned_long_ET_0454_V6_bin_50_permissive_filtered_kept_contigs	FALSE
cleaned_long_ET_0497_V0_bin_5_strict_filtered_kept_contigs	cleaned_long_ET_0454_V6_bin_50_permissive_filtered_kept_contigs	FALSE
cleaned_long_ET_0497_V6_bin_17_permissive_filtered_kept_contigs	cleaned_long_ET_0454_V6_bin_50_permissive_filtered_kept_contigs	FALSE
cleaned_long_ET_0504_V0_bin_15_strict_filtered_kept_contigs	cleaned_long_ET_0454_V6_bin_50_permissive_filtered_kept_contigs	FALSE
cleaned_long_ET_0507_V0_bin_36_orgin_filtered_kept_contigs	cleaned_long_ET_0454_V6_bin_50_permissive_filtered_kept_contigs	FALSE
cleaned_long_ET_0511_V0_bin_4_permissive_filtered_kept_contigs	cleaned_long_ET_0426_V0_bin_45_strict_filtered_kept_contigs	FALSE
cleaned_long_ET_0511_V6_bin_28_strict_filtered_kept_contigs	cleaned_long_ET_0426_V0_bin_45_strict_filtered_kept_contigs	FALSE
cleaned_long_ET_0708_V0_bin_22_permissive_filtered_kept_contigs	cleaned_long_ET_0454_V6_bin_50_permissive_filtered_kept_contigs	FALSE
cleaned_long_ET_0708_V6_bin_15_strict_filtered_kept_contigs	cleaned_long_ET_0454_V6_bin_50_permissive_filtered_kept_contigs	FALSE
cleaned_long_ET_0709_V0_bin_19_strict_filtered_kept_contigs	cleaned_long_ET_0454_V6_bin_50_permissive_filtered_kept_contigs	FALSE
cleaned_long_ET_0709_V6_bin_44_permissive_filtered_kept_contigs	cleaned_long_ET_0454_V6_bin_50_permissive_filtered_kept_contigs	FALSE
cleaned_long_ET_1125_V6_bin_16_strict_filtered_kept_contigs	cleaned_long_ET_0426_V0_bin_45_strict_filtered_kept_contigs	FALSE
cleaned_long_ET_284_V0_bin_15_permissive_filtered_kept_contigs	cleaned_long_ET_0454_V6_bin_50_permissive_filtered_kept_contigs	FALSE
cleaned_long_ET_284_V6_bin_34_orgin_filtered_kept_contigs	cleaned_long_ET_0454_V6_bin_50_permissive_filtered_kept_contigs	FALSE
cleaned_long_1761247_bin_56_orgin_filtered_kept_contigs	cleaned_long_ET_0037_V0_bin_23_orgin_filtered_kept_contigs	FALSE
cleaned_long_1761295.1_bin_8_orgin_filtered_kept_contigs	cleaned_long_ET_0037_V0_bin_23_orgin_filtered_kept_contigs	FALSE
cleaned_long_2030757.8_bin_12_strict_filtered_kept_contigs	cleaned_long_ET_0037_V0_bin_23_orgin_filtered_kept_contigs	FALSE
cleaned_long_2030811.7_bin_16_strict_filtered_kept_contigs	cleaned_long_ET_0037_V0_bin_23_orgin_filtered_kept_contigs	FALSE
cleaned_long_2030818.6_bin_12_orgin_filtered_kept_contigs	cleaned_long_ET_0037_V0_bin_23_orgin_filtered_kept_contigs	FALSE
cleaned_long_2030822.3_bin_18_strict_filtered_kept_contigs	cleaned_long_ET_0037_V0_bin_23_orgin_filtered_kept_contigs	FALSE
cleaned_long_2030823_bin_8_strict_filtered_kept_contigs	cleaned_long_ET_0037_V0_bin_23_orgin_filtered_kept_contigs	FALSE
cleaned_long_2030824.7_bin_16_strict_filtered_kept_contigs	cleaned_long_ET_0037_V0_bin_23_orgin_filtered_kept_contigs	FALSE
cleaned_long_2030825.4_bin_36_orgin_filtered_kept_contigs	cleaned_long_2053311.3_bin_42_strict_filtered_kept_contigs	FALSE
cleaned_long_2030828.5_bin_14_strict_filtered_kept_contigs	cleaned_long_ET_0037_V0_bin_23_orgin_filtered_kept_contigs	FALSE
cleaned_long_2030839.1_bin_35_orgin_filtered_kept_contigs	cleaned_long_ET_0037_V0_bin_23_orgin_filtered_kept_contigs	FALSE
cleaned_long_2030840.7_bin_27_strict_filtered_kept_contigs	cleaned_long_ET_0037_V0_bin_23_orgin_filtered_kept_contigs	FALSE
cleaned_long_2030892.6_bin_62_orgin_filtered_kept_contigs	cleaned_long_ET_0037_V0_bin_23_orgin_filtered_kept_contigs	FALSE
cleaned_long_2030904.6_bin_52_permissive_filtered_kept_contigs	cleaned_long_ET_0037_V0_bin_23_orgin_filtered_kept_contigs	FALSE
cleaned_long_2030913.8_bin_6_orgin_filtered_kept_contigs	cleaned_long_ET_0037_V0_bin_23_orgin_filtered_kept_contigs	FALSE
cleaned_long_2030914.5_bin_3_orgin_filtered_kept_contigs	cleaned_long_ET_0037_V0_bin_23_orgin_filtered_kept_contigs	FALSE
cleaned_long_2030923.7_bin_26_orgin_filtered_kept_contigs	cleaned_long_ET_0037_V0_bin_23_orgin_filtered_kept_contigs	FALSE
cleaned_long_2030925.1_bin_3_orgin_filtered_kept_contigs	cleaned_long_ET_0037_V0_bin_23_orgin_filtered_kept_contigs	FALSE
cleaned_long_2030939.8_bin_6_strict_filtered_kept_contigs	cleaned_long_ET_0037_V0_bin_23_orgin_filtered_kept_contigs	FALSE
cleaned_long_2030947.3_bin_29_orgin_filtered_kept_contigs	cleaned_long_ET_0037_V0_bin_23_orgin_filtered_kept_contigs	FALSE
cleaned_long_2030952.7_bin_10_strict_filtered_kept_contigs	cleaned_long_ET_0037_V0_bin_23_orgin_filtered_kept_contigs	FALSE
cleaned_long_2030953.4_bin_73_orgin_filtered_kept_contigs	cleaned_long_ET_0037_V0_bin_23_orgin_filtered_kept_contigs	FALSE
cleaned_long_2030961.9_bin_42_strict_filtered_kept_contigs	cleaned_long_ET_0037_V0_bin_23_orgin_filtered_kept_contigs	FALSE
cleaned_long_2030974.9_bin_30_orgin_filtered_kept_contigs	cleaned_long_ET_0037_V0_bin_23_orgin_filtered_kept_contigs	FALSE
cleaned_long_2030982.4_bin_19_strict_filtered_kept_contigs	cleaned_long_ET_0037_V0_bin_23_orgin_filtered_kept_contigs	FALSE
cleaned_long_2030988.6_bin_39_strict_filtered_kept_contigs	cleaned_long_ET_0037_V0_bin_23_orgin_filtered_kept_contigs	FALSE
cleaned_long_2030990.9_bin_13_strict_filtered_kept_contigs	cleaned_long_ET_0037_V0_bin_23_orgin_filtered_kept_contigs	FALSE
cleaned_long_2030994.7_bin_25_orgin_filtered_kept_contigs	cleaned_long_ET_0037_V0_bin_23_orgin_filtered_kept_contigs	FALSE
cleaned_long_2031005.9_bin_18_orgin_filtered_kept_contigs	cleaned_long_ET_0037_V0_bin_23_orgin_filtered_kept_contigs	FALSE
cleaned_long_2031028.8_bin_29_permissive_filtered_kept_contigs	cleaned_long_ET_0037_V0_bin_23_orgin_filtered_kept_contigs	FALSE
cleaned_long_2031041.7_bin_37_orgin_filtered_kept_contigs	cleaned_long_ET_0037_V0_bin_23_orgin_filtered_kept_contigs	FALSE
cleaned_long_2031044.8_bin_34_orgin_filtered_kept_contigs	cleaned_long_ET_0037_V0_bin_23_orgin_filtered_kept_contigs	FALSE
cleaned_long_2031049.3_bin_31_orgin_filtered_kept_contigs	cleaned_long_ET_0037_V0_bin_23_orgin_filtered_kept_contigs	FALSE
cleaned_long_2031054.7_bin_58_orgin_filtered_kept_contigs	cleaned_long_ET_0037_V0_bin_23_orgin_filtered_kept_contigs	FALSE
cleaned_long_2031060.8_bin_20_orgin_filtered_kept_contigs	cleaned_long_2053311.3_bin_42_strict_filtered_kept_contigs	FALSE
cleaned_long_2031061.5_bin_9_orgin_filtered_kept_contigs	cleaned_long_ET_0037_V0_bin_23_orgin_filtered_kept_contigs	FALSE
cleaned_long_2031066_bin_29_strict_filtered_kept_contigs	cleaned_long_ET_0037_V0_bin_23_orgin_filtered_kept_contigs	FALSE
cleaned_long_2031107_bin_34_strict_filtered_kept_contigs	cleaned_long_ET_0037_V0_bin_23_orgin_filtered_kept_contigs	FALSE
cleaned_long_2031132.2_bin_6_strict_filtered_kept_contigs	cleaned_long_ET_0037_V0_bin_23_orgin_filtered_kept_contigs	FALSE
cleaned_long_2031139.1_bin_15_orgin_filtered_kept_contigs	cleaned_long_ET_0037_V0_bin_23_orgin_filtered_kept_contigs	FALSE
cleaned_long_2031156.8_bin_53_orgin_filtered_kept_contigs	cleaned_long_ET_0037_V0_bin_23_orgin_filtered_kept_contigs	FALSE
cleaned_long_2031159.9_bin_23_permissive_filtered_kept_contigs	cleaned_long_2053311.3_bin_42_strict_filtered_kept_contigs	FALSE
cleaned_long_2031165_bin_10_permissive_filtered_kept_contigs	cleaned_long_ET_0037_V0_bin_23_orgin_filtered_kept_contigs	FALSE
cleaned_long_2031166.7_bin_40_orgin_filtered_kept_contigs	cleaned_long_ET_0037_V0_bin_23_orgin_filtered_kept_contigs	FALSE
cleaned_long_2031197.1_bin_11_permissive_filtered_kept_contigs	cleaned_long_ET_0037_V0_bin_23_orgin_filtered_kept_contigs	FALSE
cleaned_long_2031199.5_bin_77_orgin_filtered_kept_contigs	cleaned_long_ET_0037_V0_bin_23_orgin_filtered_kept_contigs	FALSE
cleaned_long_2031203.9_bin_4_orgin_filtered_kept_contigs	cleaned_long_2031495.8_bin_8_orgin_filtered_kept_contigs	FALSE
cleaned_long_2031219_bin_14_permissive_filtered_kept_contigs	cleaned_long_ET_0037_V0_bin_23_orgin_filtered_kept_contigs	FALSE
cleaned_long_2031220.6_bin_61_orgin_filtered_kept_contigs	cleaned_long_ET_0037_V0_bin_23_orgin_filtered_kept_contigs	FALSE
cleaned_long_2031221.3_bin_43_orgin_filtered_kept_contigs	cleaned_long_ET_0037_V0_bin_23_orgin_filtered_kept_contigs	FALSE
cleaned_long_2031241.1_bin_36_permissive_filtered_kept_contigs	cleaned_long_ET_0037_V0_bin_23_orgin_filtered_kept_contigs	FALSE
cleaned_long_2031248_bin_25_strict_filtered_kept_contigs	cleaned_long_ET_0037_V0_bin_23_orgin_filtered_kept_contigs	FALSE
cleaned_long_2031255.8_bin_80_orgin_filtered_kept_contigs	cleaned_long_ET_0037_V0_bin_23_orgin_filtered_kept_contigs	FALSE
cleaned_long_2031268.8_bin_13_strict_filtered_kept_contigs	cleaned_long_ET_0037_V0_bin_23_orgin_filtered_kept_contigs	FALSE
cleaned_long_2031282.4_bin_16_orgin_filtered_kept_contigs	cleaned_long_ET_0037_V0_bin_23_orgin_filtered_kept_contigs	FALSE
cleaned_long_2031285.5_bin_11_orgin_filtered_kept_contigs	cleaned_long_ET_0037_V0_bin_23_orgin_filtered_kept_contigs	FALSE
cleaned_long_2031286.2_bin_14_strict_filtered_kept_contigs	cleaned_long_ET_0037_V0_bin_23_orgin_filtered_kept_contigs	FALSE
cleaned_long_2031299.2_bin_32_strict_filtered_kept_contigs	cleaned_long_ET_0037_V0_bin_23_orgin_filtered_kept_contigs	FALSE
cleaned_long_2031320.3_bin_19_orgin_filtered_kept_contigs	cleaned_long_ET_0037_V0_bin_23_orgin_filtered_kept_contigs	FALSE
cleaned_long_2031326.5_bin_39_permissive_filtered_kept_contigs	cleaned_long_ET_0037_V0_bin_23_orgin_filtered_kept_contigs	FALSE
cleaned_long_2031329.6_bin_42_permissive_filtered_kept_contigs	cleaned_long_ET_0037_V0_bin_23_orgin_filtered_kept_contigs	FALSE
cleaned_long_2031330.2_bin_29_orgin_filtered_kept_contigs	cleaned_long_ET_0037_V0_bin_23_orgin_filtered_kept_contigs	FALSE
cleaned_long_2031333.3_bin_16_strict_filtered_kept_contigs	cleaned_long_ET_0037_V0_bin_23_orgin_filtered_kept_contigs	FALSE
cleaned_long_2031340.1_bin_32_orgin_filtered_kept_contigs	cleaned_long_ET_0037_V0_bin_23_orgin_filtered_kept_contigs	FALSE
cleaned_long_2031346.3_bin_8_orgin_filtered_kept_contigs	cleaned_long_ET_0037_V0_bin_23_orgin_filtered_kept_contigs	FALSE
cleaned_long_2031354.8_bin_10_strict_filtered_kept_contigs	cleaned_long_ET_0037_V0_bin_23_orgin_filtered_kept_contigs	FALSE
cleaned_long_2031358.6_bin_24_orgin_filtered_kept_contigs	cleaned_long_ET_0037_V0_bin_23_orgin_filtered_kept_contigs	FALSE
cleaned_long_2031360.9_bin_24_permissive_filtered_kept_contigs	cleaned_long_ET_0037_V0_bin_23_orgin_filtered_kept_contigs	FALSE
cleaned_long_2031361.6_bin_35_orgin_filtered_kept_contigs	cleaned_long_ET_0037_V0_bin_23_orgin_filtered_kept_contigs	FALSE
cleaned_long_2031362.3_bin_43_permissive_filtered_kept_contigs	cleaned_long_ET_0037_V0_bin_23_orgin_filtered_kept_contigs	FALSE
cleaned_long_2031365.4_bin_8_permissive_filtered_kept_contigs	cleaned_long_ET_0037_V0_bin_23_orgin_filtered_kept_contigs	FALSE
cleaned_long_2031370.8_bin_31_orgin_filtered_kept_contigs	cleaned_long_ET_0037_V0_bin_23_orgin_filtered_kept_contigs	FALSE
cleaned_long_2031371.5_bin_6_orgin_filtered_kept_contigs	cleaned_long_ET_0037_V0_bin_23_orgin_filtered_kept_contigs	FALSE
cleaned_long_2031375.3_bin_39_permissive_filtered_kept_contigs	cleaned_long_ET_0037_V0_bin_23_orgin_filtered_kept_contigs	FALSE
cleaned_long_2031377.7_bin_44_orgin_filtered_kept_contigs	cleaned_long_ET_0037_V0_bin_23_orgin_filtered_kept_contigs	FALSE
cleaned_long_2031381.4_bin_56_permissive_filtered_kept_contigs	cleaned_long_ET_0037_V0_bin_23_orgin_filtered_kept_contigs	FALSE
cleaned_long_2031383.8_bin_23_strict_filtered_kept_contigs	cleaned_long_ET_0037_V0_bin_23_orgin_filtered_kept_contigs	FALSE
cleaned_long_2031385.2_bin_9_orgin_filtered_kept_contigs	cleaned_long_ET_0037_V0_bin_23_orgin_filtered_kept_contigs	FALSE
cleaned_long_2031387.6_bin_12_orgin_filtered_kept_contigs	cleaned_long_ET_0037_V0_bin_23_orgin_filtered_kept_contigs	FALSE
cleaned_long_2031389_bin_1_permissive_filtered_kept_contigs	cleaned_long_ET_0037_V0_bin_23_orgin_filtered_kept_contigs	FALSE
cleaned_long_2031390.6_bin_41_orgin_filtered_kept_contigs	cleaned_long_ET_0037_V0_bin_23_orgin_filtered_kept_contigs	FALSE
cleaned_long_2031409.5_bin_22_orgin_filtered_kept_contigs	cleaned_long_ET_0037_V0_bin_23_orgin_filtered_kept_contigs	FALSE
cleaned_long_2031432.3_bin_80_strict_filtered_kept_contigs	cleaned_long_ET_0037_V0_bin_23_orgin_filtered_kept_contigs	FALSE
cleaned_long_2031462_bin_22_orgin_filtered_kept_contigs	cleaned_long_ET_0037_V0_bin_23_orgin_filtered_kept_contigs	FALSE
cleaned_long_2031465.1_bin_44_orgin_filtered_kept_contigs	cleaned_long_ET_0037_V0_bin_23_orgin_filtered_kept_contigs	FALSE
cleaned_long_2031469.9_bin_57_strict_filtered_kept_contigs	cleaned_long_ET_0037_V0_bin_23_orgin_filtered_kept_contigs	FALSE
cleaned_long_2031471.2_bin_49_orgin_filtered_kept_contigs	cleaned_long_ET_0037_V0_bin_23_orgin_filtered_kept_contigs	FALSE
cleaned_long_2031472.9_bin_5_strict_filtered_kept_contigs	cleaned_long_ET_0037_V0_bin_23_orgin_filtered_kept_contigs	FALSE
cleaned_long_2031495.8_bin_8_orgin_filtered_kept_contigs	cleaned_long_2031495.8_bin_8_orgin_filtered_kept_contigs	TRUE
cleaned_long_2031498.9_bin_39_strict_filtered_kept_contigs	cleaned_long_ET_0037_V0_bin_23_orgin_filtered_kept_contigs	FALSE
cleaned_long_2031501.6_bin_26_orgin_filtered_kept_contigs	cleaned_long_ET_0037_V0_bin_23_orgin_filtered_kept_contigs	FALSE
cleaned_long_2031538.2_bin_11_strict_filtered_kept_contigs	cleaned_long_ET_0037_V0_bin_23_orgin_filtered_kept_contigs	FALSE
cleaned_long_2031641.9_bin_29_orgin_filtered_kept_contigs	cleaned_long_ET_0037_V0_bin_23_orgin_filtered_kept_contigs	FALSE
cleaned_long_2031647.1_bin_83_orgin_filtered_kept_contigs	cleaned_long_ET_0037_V0_bin_23_orgin_filtered_kept_contigs	FALSE
cleaned_long_2031650.1_bin_22_orgin_filtered_kept_contigs	cleaned_long_ET_0037_V0_bin_23_orgin_filtered_kept_contigs	FALSE
cleaned_long_2031662.4_bin_8_orgin_filtered_kept_contigs	cleaned_long_2053311.3_bin_42_strict_filtered_kept_contigs	FALSE
cleaned_long_2031670.9_bin_7_orgin_filtered_kept_contigs	cleaned_long_ET_0037_V0_bin_23_orgin_filtered_kept_contigs	FALSE
cleaned_long_2031673_bin_20_strict_filtered_kept_contigs	cleaned_long_ET_0037_V0_bin_23_orgin_filtered_kept_contigs	FALSE
cleaned_long_2031684.6_bin_56_orgin_filtered_kept_contigs	cleaned_long_ET_0037_V0_bin_23_orgin_filtered_kept_contigs	FALSE
cleaned_long_2031698.3_bin_40_orgin_filtered_kept_contigs	cleaned_long_ET_0037_V0_bin_23_orgin_filtered_kept_contigs	FALSE
cleaned_long_2031699_bin_9_orgin_filtered_kept_contigs	cleaned_long_ET_0037_V0_bin_23_orgin_filtered_kept_contigs	FALSE
cleaned_long_2031704.1_bin_11_orgin_filtered_kept_contigs	cleaned_long_ET_0037_V0_bin_23_orgin_filtered_kept_contigs	FALSE
cleaned_long_2031708.9_bin_30_orgin_filtered_kept_contigs	cleaned_long_ET_0037_V0_bin_23_orgin_filtered_kept_contigs	FALSE
cleaned_long_2031720.1_bin_41_orgin_filtered_kept_contigs	cleaned_long_ET_0037_V0_bin_23_orgin_filtered_kept_contigs	FALSE
cleaned_long_2031723.2_bin_53_orgin_filtered_kept_contigs	cleaned_long_ET_0037_V0_bin_23_orgin_filtered_kept_contigs	FALSE
cleaned_long_2031729.4_bin_6_orgin_filtered_kept_contigs	cleaned_long_ET_0037_V0_bin_23_orgin_filtered_kept_contigs	FALSE
cleaned_long_2031730_bin_36_orgin_filtered_kept_contigs	cleaned_long_ET_0037_V0_bin_23_orgin_filtered_kept_contigs	FALSE
cleaned_long_2031731.7_bin_50_strict_filtered_kept_contigs	cleaned_long_ET_0037_V0_bin_23_orgin_filtered_kept_contigs	FALSE
cleaned_long_2031735.5_bin_76_orgin_filtered_kept_contigs	cleaned_long_ET_0037_V0_bin_23_orgin_filtered_kept_contigs	FALSE
cleaned_long_2031738.6_bin_7_orgin_filtered_kept_contigs	cleaned_long_ET_0037_V0_bin_23_orgin_filtered_kept_contigs	FALSE
cleaned_long_2052888.1_bin_85_strict_filtered_kept_contigs	cleaned_long_ET_0037_V0_bin_23_orgin_filtered_kept_contigs	FALSE
cleaned_long_2052913_bin_8_strict_filtered_kept_contigs	cleaned_long_ET_0037_V0_bin_23_orgin_filtered_kept_contigs	FALSE
cleaned_long_2052916.1_bin_15_strict_filtered_kept_contigs	cleaned_long_ET_0037_V0_bin_23_orgin_filtered_kept_contigs	FALSE
cleaned_long_2052925.3_bin_60_orgin_filtered_kept_contigs	cleaned_long_ET_0037_V0_bin_23_orgin_filtered_kept_contigs	FALSE
cleaned_long_2052927.7_bin_35_orgin_filtered_kept_contigs	cleaned_long_ET_0037_V0_bin_23_orgin_filtered_kept_contigs	FALSE
cleaned_long_2052931.4_bin_18_orgin_filtered_kept_contigs	cleaned_long_ET_0037_V0_bin_23_orgin_filtered_kept_contigs	FALSE
cleaned_long_2052944.4_bin_23_permissive_filtered_kept_contigs	cleaned_long_ET_0037_V0_bin_23_orgin_filtered_kept_contigs	FALSE
cleaned_long_2052945.1_bin_54_strict_filtered_kept_contigs	cleaned_long_ET_0037_V0_bin_23_orgin_filtered_kept_contigs	FALSE
cleaned_long_2053045.7_bin_41_permissive_filtered_kept_contigs	cleaned_long_ET_0037_V0_bin_23_orgin_filtered_kept_contigs	FALSE
cleaned_long_2053052.5_bin_75_strict_filtered_kept_contigs	cleaned_long_ET_0037_V0_bin_23_orgin_filtered_kept_contigs	FALSE
cleaned_long_2053064.8_bin_32_orgin_filtered_kept_contigs	cleaned_long_ET_0037_V0_bin_23_orgin_filtered_kept_contigs	FALSE
cleaned_long_2053069.3_bin_7_permissive_filtered_kept_contigs	cleaned_long_ET_0037_V0_bin_23_orgin_filtered_kept_contigs	FALSE
cleaned_long_2053118.8_bin_69_strict_filtered_kept_contigs	cleaned_long_ET_0037_V0_bin_23_orgin_filtered_kept_contigs	FALSE
cleaned_long_2053119.5_bin_29_orgin_filtered_kept_contigs	cleaned_long_ET_0037_V0_bin_23_orgin_filtered_kept_contigs	FALSE
cleaned_long_2053120.1_bin_70_strict_filtered_kept_contigs	cleaned_long_ET_0037_V0_bin_23_orgin_filtered_kept_contigs	FALSE
cleaned_long_2053121.8_bin_11_orgin_filtered_kept_contigs	cleaned_long_ET_0037_V0_bin_23_orgin_filtered_kept_contigs	FALSE
cleaned_long_2053129.4_bin_37_orgin_filtered_kept_contigs	cleaned_long_ET_0037_V0_bin_23_orgin_filtered_kept_contigs	FALSE
cleaned_long_2053136.2_bin_18_orgin_filtered_kept_contigs	cleaned_long_ET_0037_V0_bin_23_orgin_filtered_kept_contigs	FALSE
cleaned_long_2053146.1_bin_70_strict_filtered_kept_contigs	cleaned_long_ET_0037_V0_bin_23_orgin_filtered_kept_contigs	FALSE
cleaned_long_2053154.6_bin_20_strict_filtered_kept_contigs	cleaned_long_ET_0037_V0_bin_23_orgin_filtered_kept_contigs	FALSE
cleaned_long_2053172_bin_14_permissive_filtered_kept_contigs	cleaned_long_ET_0037_V0_bin_23_orgin_filtered_kept_contigs	FALSE
cleaned_long_2053179.9_bin_2_orgin_filtered_kept_contigs	cleaned_long_ET_0037_V0_bin_23_orgin_filtered_kept_contigs	FALSE
cleaned_long_2053181.2_bin_19_strict_filtered_kept_contigs	cleaned_long_ET_0037_V0_bin_23_orgin_filtered_kept_contigs	FALSE
cleaned_long_2053184.3_bin_12_orgin_filtered_kept_contigs	cleaned_long_ET_0037_V0_bin_23_orgin_filtered_kept_contigs	FALSE
cleaned_long_2053185_bin_73_orgin_filtered_kept_contigs	cleaned_long_ET_0037_V0_bin_23_orgin_filtered_kept_contigs	FALSE
cleaned_long_2053189.8_bin_5_strict_filtered_kept_contigs	cleaned_long_ET_0037_V0_bin_23_orgin_filtered_kept_contigs	FALSE
cleaned_long_2053191.1_bin_19_strict_filtered_kept_contigs	cleaned_long_ET_0037_V0_bin_23_orgin_filtered_kept_contigs	FALSE
cleaned_long_2053193.5_bin_41_strict_filtered_kept_contigs	cleaned_long_ET_0037_V0_bin_23_orgin_filtered_kept_contigs	FALSE
cleaned_long_2053194.2_bin_11_orgin_filtered_kept_contigs	cleaned_long_ET_0037_V0_bin_23_orgin_filtered_kept_contigs	FALSE
cleaned_long_2053197.3_bin_48_orgin_filtered_kept_contigs	cleaned_long_ET_0037_V0_bin_23_orgin_filtered_kept_contigs	FALSE
cleaned_long_2053204.8_bin_19_orgin_filtered_kept_contigs	cleaned_long_ET_0037_V0_bin_23_orgin_filtered_kept_contigs	FALSE
cleaned_long_2053206.2_bin_14_orgin_filtered_kept_contigs	cleaned_long_ET_0037_V0_bin_23_orgin_filtered_kept_contigs	FALSE
cleaned_long_2053220.8_bin_51_orgin_filtered_kept_contigs	cleaned_long_ET_0037_V0_bin_23_orgin_filtered_kept_contigs	FALSE
cleaned_long_2053221.5_bin_2_strict_filtered_kept_contigs	cleaned_long_ET_0037_V0_bin_23_orgin_filtered_kept_contigs	FALSE
cleaned_long_2053227.7_bin_42_orgin_filtered_kept_contigs	cleaned_long_ET_0037_V0_bin_23_orgin_filtered_kept_contigs	FALSE
cleaned_long_2053230.7_bin_23_orgin_filtered_kept_contigs	cleaned_long_ET_0037_V0_bin_23_orgin_filtered_kept_contigs	FALSE
cleaned_long_2053240.6_bin_11_orgin_filtered_kept_contigs	cleaned_long_ET_0037_V0_bin_23_orgin_filtered_kept_contigs	FALSE
cleaned_long_2053265.9_bin_6_orgin_filtered_kept_contigs	cleaned_long_ET_0037_V0_bin_23_orgin_filtered_kept_contigs	FALSE
cleaned_long_2053266.6_bin_37_orgin_filtered_kept_contigs	cleaned_long_ET_0037_V0_bin_23_orgin_filtered_kept_contigs	FALSE
cleaned_long_2053273.4_bin_23_strict_filtered_kept_contigs	cleaned_long_ET_0037_V0_bin_23_orgin_filtered_kept_contigs	FALSE
cleaned_long_2053276.5_bin_29_orgin_filtered_kept_contigs	cleaned_long_ET_0037_V0_bin_23_orgin_filtered_kept_contigs	FALSE
cleaned_long_2053281.9_bin_19_orgin_filtered_kept_contigs	cleaned_long_ET_0037_V0_bin_23_orgin_filtered_kept_contigs	FALSE
cleaned_long_2053290.1_bin_30_strict_filtered_kept_contigs	cleaned_long_ET_0037_V0_bin_23_orgin_filtered_kept_contigs	FALSE
cleaned_long_2053293.2_bin_32_orgin_filtered_kept_contigs	cleaned_long_ET_0037_V0_bin_23_orgin_filtered_kept_contigs	FALSE
cleaned_long_2053294.9_bin_65_strict_filtered_kept_contigs	cleaned_long_ET_0037_V0_bin_23_orgin_filtered_kept_contigs	FALSE
cleaned_long_2053303.8_bin_25_orgin_filtered_kept_contigs	cleaned_long_ET_0037_V0_bin_23_orgin_filtered_kept_contigs	FALSE
cleaned_long_2053308.3_bin_10_orgin_filtered_kept_contigs	cleaned_long_ET_0037_V0_bin_23_orgin_filtered_kept_contigs	FALSE
cleaned_long_2053309_bin_9_strict_filtered_kept_contigs	cleaned_long_ET_0037_V0_bin_23_orgin_filtered_kept_contigs	FALSE
cleaned_long_2053311.3_bin_42_strict_filtered_kept_contigs	cleaned_long_2053311.3_bin_42_strict_filtered_kept_contigs	TRUE
cleaned_long_2053314.4_bin_12_orgin_filtered_kept_contigs	cleaned_long_ET_0037_V0_bin_23_orgin_filtered_kept_contigs	FALSE
cleaned_long_2053316.8_bin_45_strict_filtered_kept_contigs	cleaned_long_ET_0037_V0_bin_23_orgin_filtered_kept_contigs	FALSE
cleaned_long_2053321.2_bin_51_orgin_filtered_kept_contigs	cleaned_long_ET_0037_V0_bin_23_orgin_filtered_kept_contigs	FALSE
cleaned_long_2053322.9_bin_24_strict_filtered_kept_contigs	cleaned_long_2053311.3_bin_42_strict_filtered_kept_contigs	FALSE
cleaned_long_2053323.6_bin_34_strict_filtered_kept_contigs	cleaned_long_2053311.3_bin_42_strict_filtered_kept_contigs	FALSE
cleaned_long_2053324.3_bin_59_strict_filtered_kept_contigs	cleaned_long_ET_0037_V0_bin_23_orgin_filtered_kept_contigs	FALSE
cleaned_long_2053333.5_bin_29_orgin_filtered_kept_contigs	cleaned_long_ET_0037_V0_bin_23_orgin_filtered_kept_contigs	FALSE
cleaned_long_2053343.4_bin_14_permissive_filtered_kept_contigs	cleaned_long_ET_0037_V0_bin_23_orgin_filtered_kept_contigs	FALSE
cleaned_long_2053354_bin_21_strict_filtered_kept_contigs	cleaned_long_ET_0037_V0_bin_23_orgin_filtered_kept_contigs	FALSE
cleaned_long_2053356.4_bin_2_strict_filtered_kept_contigs	cleaned_long_ET_0037_V0_bin_23_orgin_filtered_kept_contigs	FALSE
cleaned_long_2053371.7_bin_18_orgin_filtered_kept_contigs	cleaned_long_ET_0037_V0_bin_23_orgin_filtered_kept_contigs	FALSE
cleaned_long_2053373.1_bin_5_orgin_filtered_kept_contigs	cleaned_long_2053311.3_bin_42_strict_filtered_kept_contigs	FALSE
cleaned_long_2053382.3_bin_2_strict_filtered_kept_contigs	cleaned_long_ET_0037_V0_bin_23_orgin_filtered_kept_contigs	FALSE
cleaned_long_2069474.6_bin_24_strict_filtered_kept_contigs	cleaned_long_ET_0037_V0_bin_23_orgin_filtered_kept_contigs	FALSE
cleaned_long_2069489_bin_30_orgin_filtered_kept_contigs	cleaned_long_ET_0037_V0_bin_23_orgin_filtered_kept_contigs	FALSE
cleaned_long_2078600.7_bin_11_orgin_filtered_kept_contigs	cleaned_long_ET_0037_V0_bin_23_orgin_filtered_kept_contigs	FALSE
cleaned_long_2078606.9_bin_39_permissive_filtered_kept_contigs	cleaned_long_ET_0037_V0_bin_23_orgin_filtered_kept_contigs	FALSE
cleaned_long_2078611.3_bin_21_orgin_filtered_kept_contigs	cleaned_long_ET_0037_V0_bin_23_orgin_filtered_kept_contigs	FALSE
cleaned_long_2078618.2_bin_3_orgin_filtered_kept_contigs	cleaned_long_ET_0037_V0_bin_23_orgin_filtered_kept_contigs	FALSE
cleaned_long_2078625_bin_73_strict_filtered_kept_contigs	cleaned_long_ET_0037_V0_bin_23_orgin_filtered_kept_contigs	FALSE
cleaned_long_2078626.7_bin_47_strict_filtered_kept_contigs	cleaned_long_ET_0037_V0_bin_23_orgin_filtered_kept_contigs	FALSE
cleaned_long_2078634.2_bin_7_orgin_filtered_kept_contigs	cleaned_long_ET_0037_V0_bin_23_orgin_filtered_kept_contigs	FALSE
cleaned_long_2078641_bin_19_strict_filtered_kept_contigs	cleaned_long_ET_0037_V0_bin_23_orgin_filtered_kept_contigs	FALSE
cleaned_long_2078678.6_bin_5_orgin_filtered_kept_contigs	cleaned_long_ET_0037_V0_bin_23_orgin_filtered_kept_contigs	FALSE
cleaned_long_2078693.9_bin_20_orgin_filtered_kept_contigs	cleaned_long_ET_0037_V0_bin_23_orgin_filtered_kept_contigs	FALSE
cleaned_long_2078702.8_bin_19_orgin_filtered_kept_contigs	cleaned_long_ET_0037_V0_bin_23_orgin_filtered_kept_contigs	FALSE
cleaned_long_2078703.5_bin_32_orgin_filtered_kept_contigs	cleaned_long_ET_0037_V0_bin_23_orgin_filtered_kept_contigs	FALSE
cleaned_long_2078723.3_bin_24_orgin_filtered_kept_contigs	cleaned_long_ET_0037_V0_bin_23_orgin_filtered_kept_contigs	FALSE
cleaned_long_2078733.2_bin_24_orgin_filtered_kept_contigs	cleaned_long_ET_0037_V0_bin_23_orgin_filtered_kept_contigs	FALSE
cleaned_long_2078735.6_bin_1_orgin_filtered_kept_contigs	cleaned_long_ET_0037_V0_bin_23_orgin_filtered_kept_contigs	FALSE
cleaned_long_2078744.8_bin_14_strict_filtered_kept_contigs	cleaned_long_ET_0037_V0_bin_23_orgin_filtered_kept_contigs	FALSE
cleaned_long_2078746.2_bin_16_strict_filtered_kept_contigs	cleaned_long_ET_0037_V0_bin_23_orgin_filtered_kept_contigs	FALSE
cleaned_long_2078755.4_bin_42_orgin_filtered_kept_contigs	cleaned_long_ET_0037_V0_bin_23_orgin_filtered_kept_contigs	FALSE
cleaned_long_2078765.3_bin_3_orgin_filtered_kept_contigs	cleaned_long_ET_0037_V0_bin_23_orgin_filtered_kept_contigs	FALSE
cleaned_long_2078766_bin_37_orgin_filtered_kept_contigs	cleaned_long_ET_0037_V0_bin_23_orgin_filtered_kept_contigs	FALSE
cleaned_long_2078829.2_bin_36_orgin_filtered_kept_contigs	cleaned_long_ET_0037_V0_bin_23_orgin_filtered_kept_contigs	FALSE
cleaned_long_2078830.8_bin_71_orgin_filtered_kept_contigs	cleaned_long_ET_0037_V0_bin_23_orgin_filtered_kept_contigs	FALSE
cleaned_long_2078833.9_bin_36_strict_filtered_kept_contigs	cleaned_long_ET_0037_V0_bin_23_orgin_filtered_kept_contigs	FALSE
cleaned_long_2079054.7_bin_52_strict_filtered_kept_contigs	cleaned_long_ET_0037_V0_bin_23_orgin_filtered_kept_contigs	FALSE
cleaned_long_2079064.6_bin_1_orgin_filtered_kept_contigs	cleaned_long_ET_0037_V0_bin_23_orgin_filtered_kept_contigs	FALSE
cleaned_long_2079066_bin_3_strict_filtered_kept_contigs	cleaned_long_ET_0037_V0_bin_23_orgin_filtered_kept_contigs	FALSE
cleaned_long_2079074.5_bin_8_strict_filtered_kept_contigs	cleaned_long_ET_0037_V0_bin_23_orgin_filtered_kept_contigs	FALSE
cleaned_long_2079076.9_bin_75_orgin_filtered_kept_contigs	cleaned_long_ET_0037_V0_bin_23_orgin_filtered_kept_contigs	FALSE
cleaned_long_2079077.6_bin_58_orgin_filtered_kept_contigs	cleaned_long_ET_0037_V0_bin_23_orgin_filtered_kept_contigs	FALSE
cleaned_long_2079086.8_bin_3_orgin_filtered_kept_contigs	cleaned_long_ET_0037_V0_bin_23_orgin_filtered_kept_contigs	FALSE
cleaned_long_ET_0001_V6_bin_30_strict_filtered_kept_contigs	cleaned_long_ET_0037_V0_bin_23_orgin_filtered_kept_contigs	FALSE
cleaned_long_ET_0004_V6_bin_41_strict_filtered_kept_contigs	cleaned_long_ET_0037_V0_bin_23_orgin_filtered_kept_contigs	FALSE
cleaned_long_ET_0008_V0_bin_3_strict_filtered_kept_contigs	cleaned_long_ET_0037_V0_bin_23_orgin_filtered_kept_contigs	FALSE
cleaned_long_ET_0009_V0_bin_41_strict_filtered_kept_contigs	cleaned_long_ET_0037_V0_bin_23_orgin_filtered_kept_contigs	FALSE
cleaned_long_ET_0009_V6_bin_61_strict_filtered_kept_contigs	cleaned_long_ET_0037_V0_bin_23_orgin_filtered_kept_contigs	FALSE
cleaned_long_ET_0013_V6_bin_31_orgin_filtered_kept_contigs	cleaned_long_ET_0037_V0_bin_23_orgin_filtered_kept_contigs	FALSE
cleaned_long_ET_0015_V0_bin_57_strict_filtered_kept_contigs	cleaned_long_ET_0037_V0_bin_23_orgin_filtered_kept_contigs	FALSE
cleaned_long_ET_0015_V6_bin_23_orgin_filtered_kept_contigs	cleaned_long_ET_0037_V0_bin_23_orgin_filtered_kept_contigs	FALSE
cleaned_long_ET_0021_V6_bin_92_orgin_filtered_kept_contigs	cleaned_long_ET_0037_V0_bin_23_orgin_filtered_kept_contigs	FALSE
cleaned_long_ET_0029_V0_bin_25_orgin_filtered_kept_contigs	cleaned_long_ET_0037_V0_bin_23_orgin_filtered_kept_contigs	FALSE
cleaned_long_ET_0029_V6_bin_14_strict_filtered_kept_contigs	cleaned_long_ET_0037_V0_bin_23_orgin_filtered_kept_contigs	FALSE
cleaned_long_ET_0032_V0_bin_42_strict_filtered_kept_contigs	cleaned_long_ET_0037_V0_bin_23_orgin_filtered_kept_contigs	FALSE
cleaned_long_ET_0032_V6_bin_48_permissive_filtered_kept_contigs	cleaned_long_ET_0037_V0_bin_23_orgin_filtered_kept_contigs	FALSE
cleaned_long_ET_0037_V0_bin_23_orgin_filtered_kept_contigs	cleaned_long_ET_0037_V0_bin_23_orgin_filtered_kept_contigs	TRUE
cleaned_long_ET_0037_V6_bin_38_orgin_filtered_kept_contigs	cleaned_long_ET_0037_V0_bin_23_orgin_filtered_kept_contigs	FALSE
cleaned_long_ET_0038_V6_bin_33_strict_filtered_kept_contigs	cleaned_long_ET_0037_V0_bin_23_orgin_filtered_kept_contigs	FALSE
cleaned_long_ET_0041_V0_bin_28_orgin_filtered_kept_contigs	cleaned_long_ET_0037_V0_bin_23_orgin_filtered_kept_contigs	FALSE
cleaned_long_ET_0044_V0_bin_42_orgin_filtered_kept_contigs	cleaned_long_ET_0037_V0_bin_23_orgin_filtered_kept_contigs	FALSE
cleaned_long_ET_0044_V6_bin_67_orgin_filtered_kept_contigs	cleaned_long_ET_0037_V0_bin_23_orgin_filtered_kept_contigs	FALSE
cleaned_long_ET_0046_V0_bin_7_orgin_filtered_kept_contigs	cleaned_long_ET_0037_V0_bin_23_orgin_filtered_kept_contigs	FALSE
cleaned_long_ET_0050_V0_bin_76_strict_filtered_kept_contigs	cleaned_long_ET_0037_V0_bin_23_orgin_filtered_kept_contigs	FALSE
cleaned_long_ET_0050_V6_bin_15_orgin_filtered_kept_contigs	cleaned_long_ET_0037_V0_bin_23_orgin_filtered_kept_contigs	FALSE
cleaned_long_ET_0052_V0_bin_8_permissive_filtered_kept_contigs	cleaned_long_ET_0037_V0_bin_23_orgin_filtered_kept_contigs	FALSE
cleaned_long_ET_0052_V6_bin_12_orgin_filtered_kept_contigs	cleaned_long_ET_0037_V0_bin_23_orgin_filtered_kept_contigs	FALSE
cleaned_long_ET_0057_V0_bin_1_orgin_filtered_kept_contigs	cleaned_long_ET_0037_V0_bin_23_orgin_filtered_kept_contigs	FALSE
cleaned_long_ET_0059_V6_bin_46_orgin_filtered_kept_contigs	cleaned_long_ET_0037_V0_bin_23_orgin_filtered_kept_contigs	FALSE
cleaned_long_ET_0061_V0_bin_1_orgin_filtered_kept_contigs	cleaned_long_ET_0037_V0_bin_23_orgin_filtered_kept_contigs	FALSE
cleaned_long_ET_0061_V6_bin_24_orgin_filtered_kept_contigs	cleaned_long_ET_0037_V0_bin_23_orgin_filtered_kept_contigs	FALSE
cleaned_long_ET_0062_V0_bin_22_orgin_filtered_kept_contigs	cleaned_long_ET_0037_V0_bin_23_orgin_filtered_kept_contigs	FALSE
cleaned_long_ET_0062_V6_bin_12_permissive_filtered_kept_contigs	cleaned_long_ET_0037_V0_bin_23_orgin_filtered_kept_contigs	FALSE
cleaned_long_ET_0063_V0_bin_66_orgin_filtered_kept_contigs	cleaned_long_ET_0037_V0_bin_23_orgin_filtered_kept_contigs	FALSE
cleaned_long_ET_0063_V6_bin_11_orgin_filtered_kept_contigs	cleaned_long_ET_0037_V0_bin_23_orgin_filtered_kept_contigs	FALSE
cleaned_long_ET_0064_V6_bin_16_strict_filtered_kept_contigs	cleaned_long_ET_0037_V0_bin_23_orgin_filtered_kept_contigs	FALSE
cleaned_long_ET_0066_V0_bin_51_orgin_filtered_kept_contigs	cleaned_long_ET_0037_V0_bin_23_orgin_filtered_kept_contigs	FALSE
cleaned_long_ET_0066_V6_bin_36_orgin_filtered_kept_contigs	cleaned_long_ET_0037_V0_bin_23_orgin_filtered_kept_contigs	FALSE
cleaned_long_ET_0067_V0_bin_35_orgin_filtered_kept_contigs	cleaned_long_ET_0037_V0_bin_23_orgin_filtered_kept_contigs	FALSE
cleaned_long_ET_0067_V6_bin_28_strict_filtered_kept_contigs	cleaned_long_ET_0037_V0_bin_23_orgin_filtered_kept_contigs	FALSE
cleaned_long_ET_0069_V6_bin_46_orgin_filtered_kept_contigs	cleaned_long_ET_0037_V0_bin_23_orgin_filtered_kept_contigs	FALSE
cleaned_long_ET_0072_V0_bin_42_strict_filtered_kept_contigs	cleaned_long_ET_0037_V0_bin_23_orgin_filtered_kept_contigs	FALSE
cleaned_long_ET_0072_V6_bin_31_strict_filtered_kept_contigs	cleaned_long_ET_0037_V0_bin_23_orgin_filtered_kept_contigs	FALSE
cleaned_long_ET_0075_V0_bin_26_orgin_filtered_kept_contigs	cleaned_long_ET_0037_V0_bin_23_orgin_filtered_kept_contigs	FALSE
cleaned_long_ET_0075_V6_bin_19_orgin_filtered_kept_contigs	cleaned_long_ET_0037_V0_bin_23_orgin_filtered_kept_contigs	FALSE
cleaned_long_ET_0084_V0_bin_22_permissive_filtered_kept_contigs	cleaned_long_ET_0037_V0_bin_23_orgin_filtered_kept_contigs	FALSE
cleaned_long_ET_0084_V6_bin_26_orgin_filtered_kept_contigs	cleaned_long_ET_0037_V0_bin_23_orgin_filtered_kept_contigs	FALSE
cleaned_long_ET_0085_V0_bin_30_orgin_filtered_kept_contigs	cleaned_long_ET_0037_V0_bin_23_orgin_filtered_kept_contigs	FALSE
cleaned_long_ET_0085_V6_bin_43_orgin_filtered_kept_contigs	cleaned_long_ET_0037_V0_bin_23_orgin_filtered_kept_contigs	FALSE
cleaned_long_ET_0087_V0_bin_3_orgin_filtered_kept_contigs	cleaned_long_ET_0037_V0_bin_23_orgin_filtered_kept_contigs	FALSE
cleaned_long_ET_0087_V6_bin_46_strict_filtered_kept_contigs	cleaned_long_ET_0037_V0_bin_23_orgin_filtered_kept_contigs	FALSE
cleaned_long_ET_0095_V0_bin_29_orgin_filtered_kept_contigs	cleaned_long_ET_0037_V0_bin_23_orgin_filtered_kept_contigs	FALSE
cleaned_long_ET_0096_V0_bin_3_strict_filtered_kept_contigs	cleaned_long_ET_0037_V0_bin_23_orgin_filtered_kept_contigs	FALSE
cleaned_long_ET_0097_V0_bin_16_orgin_filtered_kept_contigs	cleaned_long_ET_0037_V0_bin_23_orgin_filtered_kept_contigs	FALSE
cleaned_long_ET_0097_V6_bin_26_orgin_filtered_kept_contigs	cleaned_long_ET_0037_V0_bin_23_orgin_filtered_kept_contigs	FALSE
cleaned_long_ET_0103_V0_bin_20_strict_filtered_kept_contigs	cleaned_long_ET_0037_V0_bin_23_orgin_filtered_kept_contigs	FALSE
cleaned_long_ET_0108_V0_bin_62_strict_filtered_kept_contigs	cleaned_long_ET_0037_V0_bin_23_orgin_filtered_kept_contigs	FALSE
cleaned_long_ET_0108_V6_bin_4_strict_filtered_kept_contigs	cleaned_long_ET_0037_V0_bin_23_orgin_filtered_kept_contigs	FALSE
cleaned_long_ET_0113_V0_bin_42_strict_filtered_kept_contigs	cleaned_long_ET_0037_V0_bin_23_orgin_filtered_kept_contigs	FALSE
cleaned_long_ET_0113_V6_bin_33_strict_filtered_kept_contigs	cleaned_long_ET_0037_V0_bin_23_orgin_filtered_kept_contigs	FALSE
cleaned_long_ET_0115_V0_bin_51_strict_filtered_kept_contigs	cleaned_long_ET_0037_V0_bin_23_orgin_filtered_kept_contigs	FALSE
cleaned_long_ET_0115_V6_bin_54_orgin_filtered_kept_contigs	cleaned_long_ET_0037_V0_bin_23_orgin_filtered_kept_contigs	FALSE
cleaned_long_ET_0116_V0_bin_31_strict_filtered_kept_contigs	cleaned_long_ET_0037_V0_bin_23_orgin_filtered_kept_contigs	FALSE
cleaned_long_ET_0116_V6_bin_24_orgin_filtered_kept_contigs	cleaned_long_ET_0037_V0_bin_23_orgin_filtered_kept_contigs	FALSE
cleaned_long_ET_0118_V0_bin_26_orgin_filtered_kept_contigs	cleaned_long_ET_0037_V0_bin_23_orgin_filtered_kept_contigs	FALSE
cleaned_long_ET_0118_V6_bin_7_strict_filtered_kept_contigs	cleaned_long_ET_0037_V0_bin_23_orgin_filtered_kept_contigs	FALSE
cleaned_long_ET_0120_V0_bin_8_strict_filtered_kept_contigs	cleaned_long_ET_0037_V0_bin_23_orgin_filtered_kept_contigs	FALSE
cleaned_long_ET_0120_V6_bin_36_permissive_filtered_kept_contigs	cleaned_long_ET_0037_V0_bin_23_orgin_filtered_kept_contigs	FALSE
cleaned_long_ET_0128_V0_bin_49_orgin_filtered_kept_contigs	cleaned_long_ET_0037_V0_bin_23_orgin_filtered_kept_contigs	FALSE
cleaned_long_ET_0128_V6_bin_9_orgin_filtered_kept_contigs	cleaned_long_ET_0037_V0_bin_23_orgin_filtered_kept_contigs	FALSE
cleaned_long_ET_0130_V6_bin_27_orgin_filtered_kept_contigs	cleaned_long_ET_0037_V0_bin_23_orgin_filtered_kept_contigs	FALSE
cleaned_long_ET_0132_V6_bin_36_orgin_filtered_kept_contigs	cleaned_long_ET_0037_V0_bin_23_orgin_filtered_kept_contigs	FALSE
cleaned_long_ET_0133_V0_bin_11_strict_filtered_kept_contigs	cleaned_long_ET_0037_V0_bin_23_orgin_filtered_kept_contigs	FALSE
cleaned_long_ET_0133_V6_bin_28_orgin_filtered_kept_contigs	cleaned_long_ET_0037_V0_bin_23_orgin_filtered_kept_contigs	FALSE
cleaned_long_ET_0136_V0_bin_22_orgin_filtered_kept_contigs	cleaned_long_ET_0037_V0_bin_23_orgin_filtered_kept_contigs	FALSE
cleaned_long_ET_0136_V6_bin_13_strict_filtered_kept_contigs	cleaned_long_ET_0037_V0_bin_23_orgin_filtered_kept_contigs	FALSE
cleaned_long_ET_0139_V6_bin_23_strict_filtered_kept_contigs	cleaned_long_ET_0037_V0_bin_23_orgin_filtered_kept_contigs	FALSE
cleaned_long_ET_0140_V0_bin_49_orgin_filtered_kept_contigs	cleaned_long_ET_0037_V0_bin_23_orgin_filtered_kept_contigs	FALSE
cleaned_long_ET_0140_V6_bin_41_orgin_filtered_kept_contigs	cleaned_long_ET_0037_V0_bin_23_orgin_filtered_kept_contigs	FALSE
cleaned_long_ET_0141_V0_bin_50_orgin_filtered_kept_contigs	cleaned_long_ET_0037_V0_bin_23_orgin_filtered_kept_contigs	FALSE
cleaned_long_ET_0141_V6_bin_45_orgin_filtered_kept_contigs	cleaned_long_ET_0037_V0_bin_23_orgin_filtered_kept_contigs	FALSE
cleaned_long_ET_0144_V0_bin_16_permissive_filtered_kept_contigs	cleaned_long_ET_0037_V0_bin_23_orgin_filtered_kept_contigs	FALSE
cleaned_long_ET_0144_V6_bin_72_orgin_filtered_kept_contigs	cleaned_long_ET_0037_V0_bin_23_orgin_filtered_kept_contigs	FALSE
cleaned_long_ET_0146_V0_bin_9_orgin_filtered_kept_contigs	cleaned_long_ET_0037_V0_bin_23_orgin_filtered_kept_contigs	FALSE
cleaned_long_ET_0146_V6_bin_65_orgin_filtered_kept_contigs	cleaned_long_ET_0037_V0_bin_23_orgin_filtered_kept_contigs	FALSE
cleaned_long_ET_0148_V0_bin_8_orgin_filtered_kept_contigs	cleaned_long_ET_0037_V0_bin_23_orgin_filtered_kept_contigs	FALSE
cleaned_long_ET_0148_V6_bin_55_orgin_filtered_kept_contigs	cleaned_long_ET_0037_V0_bin_23_orgin_filtered_kept_contigs	FALSE
cleaned_long_ET_0150_V0_bin_23_strict_filtered_kept_contigs	cleaned_long_ET_0037_V0_bin_23_orgin_filtered_kept_contigs	FALSE
cleaned_long_ET_0150_V6_bin_53_orgin_filtered_kept_contigs	cleaned_long_ET_0037_V0_bin_23_orgin_filtered_kept_contigs	FALSE
cleaned_long_ET_0151_V0_bin_16_strict_filtered_kept_contigs	cleaned_long_ET_0037_V0_bin_23_orgin_filtered_kept_contigs	FALSE
cleaned_long_ET_0153_V0_bin_23_strict_filtered_kept_contigs	cleaned_long_ET_0037_V0_bin_23_orgin_filtered_kept_contigs	FALSE
cleaned_long_ET_0160_V6_bin_77_permissive_filtered_kept_contigs	cleaned_long_ET_0037_V0_bin_23_orgin_filtered_kept_contigs	FALSE
cleaned_long_ET_0161_V0_bin_68_strict_filtered_kept_contigs	cleaned_long_ET_0037_V0_bin_23_orgin_filtered_kept_contigs	FALSE
cleaned_long_ET_0163_V6_bin_37_orgin_filtered_kept_contigs	cleaned_long_ET_0037_V0_bin_23_orgin_filtered_kept_contigs	FALSE
cleaned_long_ET_0171_V0_bin_25_permissive_filtered_kept_contigs	cleaned_long_ET_0037_V0_bin_23_orgin_filtered_kept_contigs	FALSE
cleaned_long_ET_0175_V6_bin_38_orgin_filtered_kept_contigs	cleaned_long_ET_0037_V0_bin_23_orgin_filtered_kept_contigs	FALSE
cleaned_long_ET_0176_V0_bin_34_strict_filtered_kept_contigs	cleaned_long_ET_0037_V0_bin_23_orgin_filtered_kept_contigs	FALSE
cleaned_long_ET_0176_V6_bin_38_strict_filtered_kept_contigs	cleaned_long_ET_0037_V0_bin_23_orgin_filtered_kept_contigs	FALSE
cleaned_long_ET_0178_V0_bin_32_strict_filtered_kept_contigs	cleaned_long_ET_0037_V0_bin_23_orgin_filtered_kept_contigs	FALSE
cleaned_long_ET_0178_V6_bin_42_orgin_filtered_kept_contigs	cleaned_long_ET_0037_V0_bin_23_orgin_filtered_kept_contigs	FALSE
cleaned_long_ET_0180_V0_bin_35_orgin_filtered_kept_contigs	cleaned_long_ET_0037_V0_bin_23_orgin_filtered_kept_contigs	FALSE
cleaned_long_ET_0181_V0_bin_33_orgin_filtered_kept_contigs	cleaned_long_ET_0037_V0_bin_23_orgin_filtered_kept_contigs	FALSE
cleaned_long_ET_0184_V0_bin_19_orgin_filtered_kept_contigs	cleaned_long_ET_0037_V0_bin_23_orgin_filtered_kept_contigs	FALSE
cleaned_long_ET_0186_V0_bin_21_orgin_filtered_kept_contigs	cleaned_long_ET_0037_V0_bin_23_orgin_filtered_kept_contigs	FALSE
cleaned_long_ET_0186_V6_bin_11_strict_filtered_kept_contigs	cleaned_long_ET_0037_V0_bin_23_orgin_filtered_kept_contigs	FALSE
cleaned_long_ET_0189_V0_bin_24_strict_filtered_kept_contigs	cleaned_long_ET_0037_V0_bin_23_orgin_filtered_kept_contigs	FALSE
cleaned_long_ET_0189_V6_bin_12_orgin_filtered_kept_contigs	cleaned_long_ET_0037_V0_bin_23_orgin_filtered_kept_contigs	FALSE
cleaned_long_ET_0203_V6_bin_15_permissive_filtered_kept_contigs	cleaned_long_ET_0037_V0_bin_23_orgin_filtered_kept_contigs	FALSE
cleaned_long_ET_0206_V0_bin_29_strict_filtered_kept_contigs	cleaned_long_ET_0037_V0_bin_23_orgin_filtered_kept_contigs	FALSE
cleaned_long_ET_0206_V6_bin_1_permissive_filtered_kept_contigs	cleaned_long_ET_0037_V0_bin_23_orgin_filtered_kept_contigs	FALSE
cleaned_long_ET_0207_V6_bin_11_strict_filtered_kept_contigs	cleaned_long_ET_0037_V0_bin_23_orgin_filtered_kept_contigs	FALSE
cleaned_long_ET_0208_V6_bin_73_orgin_filtered_kept_contigs	cleaned_long_ET_0037_V0_bin_23_orgin_filtered_kept_contigs	FALSE
cleaned_long_ET_0212_V0_bin_25_orgin_filtered_kept_contigs	cleaned_long_ET_0037_V0_bin_23_orgin_filtered_kept_contigs	FALSE
cleaned_long_ET_0212_V6_bin_87_orgin_filtered_kept_contigs	cleaned_long_ET_0037_V0_bin_23_orgin_filtered_kept_contigs	FALSE
cleaned_long_ET_0214_V0_bin_55_orgin_filtered_kept_contigs	cleaned_long_ET_0037_V0_bin_23_orgin_filtered_kept_contigs	FALSE
cleaned_long_ET_0214_V6_bin_24_orgin_filtered_kept_contigs	cleaned_long_ET_0037_V0_bin_23_orgin_filtered_kept_contigs	FALSE
cleaned_long_ET_0217_V6_bin_61_orgin_filtered_kept_contigs	cleaned_long_ET_0037_V0_bin_23_orgin_filtered_kept_contigs	FALSE
cleaned_long_ET_0218_V0_bin_42_strict_filtered_kept_contigs	cleaned_long_ET_0037_V0_bin_23_orgin_filtered_kept_contigs	FALSE
cleaned_long_ET_0218_V6_bin_13_orgin_filtered_kept_contigs	cleaned_long_ET_0037_V0_bin_23_orgin_filtered_kept_contigs	FALSE
cleaned_long_ET_0220_V0_bin_21_orgin_filtered_kept_contigs	cleaned_long_ET_0037_V0_bin_23_orgin_filtered_kept_contigs	FALSE
cleaned_long_ET_0220_V6_bin_24_strict_filtered_kept_contigs	cleaned_long_ET_0037_V0_bin_23_orgin_filtered_kept_contigs	FALSE
cleaned_long_ET_0221_V0_bin_65_orgin_filtered_kept_contigs	cleaned_long_ET_0037_V0_bin_23_orgin_filtered_kept_contigs	FALSE
cleaned_long_ET_0223_V6_bin_33_orgin_filtered_kept_contigs	cleaned_long_ET_0037_V0_bin_23_orgin_filtered_kept_contigs	FALSE
cleaned_long_ET_0224_V0_bin_20_strict_filtered_kept_contigs	cleaned_long_ET_0037_V0_bin_23_orgin_filtered_kept_contigs	FALSE
cleaned_long_ET_0225_V0_bin_12_strict_filtered_kept_contigs	cleaned_long_ET_0037_V0_bin_23_orgin_filtered_kept_contigs	FALSE
cleaned_long_ET_0225_V6_bin_5_strict_filtered_kept_contigs	cleaned_long_ET_0037_V0_bin_23_orgin_filtered_kept_contigs	FALSE
cleaned_long_ET_0226_V0_bin_15_strict_filtered_kept_contigs	cleaned_long_ET_0037_V0_bin_23_orgin_filtered_kept_contigs	FALSE
cleaned_long_ET_0230_V0_bin_29_orgin_filtered_kept_contigs	cleaned_long_ET_0037_V0_bin_23_orgin_filtered_kept_contigs	FALSE
cleaned_long_ET_0230_V6_bin_9_strict_filtered_kept_contigs	cleaned_long_ET_0037_V0_bin_23_orgin_filtered_kept_contigs	FALSE
cleaned_long_ET_0236_V6_bin_76_strict_filtered_kept_contigs	cleaned_long_ET_0037_V0_bin_23_orgin_filtered_kept_contigs	FALSE
cleaned_long_ET_0240_V0_bin_30_orgin_filtered_kept_contigs	cleaned_long_ET_0037_V0_bin_23_orgin_filtered_kept_contigs	FALSE
cleaned_long_ET_0243_V0_bin_62_orgin_filtered_kept_contigs	cleaned_long_ET_0037_V0_bin_23_orgin_filtered_kept_contigs	FALSE
cleaned_long_ET_0243_V6_bin_51_orgin_filtered_kept_contigs	cleaned_long_ET_0037_V0_bin_23_orgin_filtered_kept_contigs	FALSE
cleaned_long_ET_0252_V0_bin_28_strict_filtered_kept_contigs	cleaned_long_ET_0037_V0_bin_23_orgin_filtered_kept_contigs	FALSE
cleaned_long_ET_0252_V6_bin_41_orgin_filtered_kept_contigs	cleaned_long_ET_0037_V0_bin_23_orgin_filtered_kept_contigs	FALSE
cleaned_long_ET_0253_V6_bin_55_orgin_filtered_kept_contigs	cleaned_long_ET_0037_V0_bin_23_orgin_filtered_kept_contigs	FALSE
cleaned_long_ET_0255_V0_bin_75_strict_filtered_kept_contigs	cleaned_long_ET_0037_V0_bin_23_orgin_filtered_kept_contigs	FALSE
cleaned_long_ET_0255_V6_bin_48_orgin_filtered_kept_contigs	cleaned_long_ET_0037_V0_bin_23_orgin_filtered_kept_contigs	FALSE
cleaned_long_ET_0258_V0_bin_54_orgin_filtered_kept_contigs	cleaned_long_ET_0037_V0_bin_23_orgin_filtered_kept_contigs	FALSE
cleaned_long_ET_0260_V0_bin_42_strict_filtered_kept_contigs	cleaned_long_ET_0037_V0_bin_23_orgin_filtered_kept_contigs	FALSE
cleaned_long_ET_0260_V6_bin_30_strict_filtered_kept_contigs	cleaned_long_ET_0037_V0_bin_23_orgin_filtered_kept_contigs	FALSE
cleaned_long_ET_0261_V0_bin_7_strict_filtered_kept_contigs	cleaned_long_ET_0037_V0_bin_23_orgin_filtered_kept_contigs	FALSE
cleaned_long_ET_0261_V6_bin_23_strict_filtered_kept_contigs	cleaned_long_ET_0037_V0_bin_23_orgin_filtered_kept_contigs	FALSE
cleaned_long_ET_0263_V0_bin_8_orgin_filtered_kept_contigs	cleaned_long_ET_0037_V0_bin_23_orgin_filtered_kept_contigs	FALSE
cleaned_long_ET_0266_V0_bin_64_permissive_filtered_kept_contigs	cleaned_long_ET_0037_V0_bin_23_orgin_filtered_kept_contigs	FALSE
cleaned_long_ET_0267_V0_bin_49_orgin_filtered_kept_contigs	cleaned_long_ET_0037_V0_bin_23_orgin_filtered_kept_contigs	FALSE
cleaned_long_ET_0267_V6_bin_13_strict_filtered_kept_contigs	cleaned_long_ET_0037_V0_bin_23_orgin_filtered_kept_contigs	FALSE
cleaned_long_ET_0270_V0_bin_11_orgin_filtered_kept_contigs	cleaned_long_ET_0037_V0_bin_23_orgin_filtered_kept_contigs	FALSE
cleaned_long_ET_0270_V6_bin_43_strict_filtered_kept_contigs	cleaned_long_ET_0037_V0_bin_23_orgin_filtered_kept_contigs	FALSE
cleaned_long_ET_0275_V0_bin_29_orgin_filtered_kept_contigs	cleaned_long_ET_0037_V0_bin_23_orgin_filtered_kept_contigs	FALSE
cleaned_long_ET_0275_V6_bin_53_strict_filtered_kept_contigs	cleaned_long_ET_0037_V0_bin_23_orgin_filtered_kept_contigs	FALSE
cleaned_long_ET_0277_V6_bin_28_strict_filtered_kept_contigs	cleaned_long_ET_0037_V0_bin_23_orgin_filtered_kept_contigs	FALSE
cleaned_long_ET_0283_V0_bin_51_strict_filtered_kept_contigs	cleaned_long_ET_0037_V0_bin_23_orgin_filtered_kept_contigs	FALSE
cleaned_long_ET_0283_V6_bin_38_strict_filtered_kept_contigs	cleaned_long_ET_0037_V0_bin_23_orgin_filtered_kept_contigs	FALSE
cleaned_long_ET_0290_V0_bin_12_orgin_filtered_kept_contigs	cleaned_long_ET_0037_V0_bin_23_orgin_filtered_kept_contigs	FALSE
cleaned_long_ET_0290_V6_bin_4_strict_filtered_kept_contigs	cleaned_long_ET_0037_V0_bin_23_orgin_filtered_kept_contigs	FALSE
cleaned_long_ET_0293_V6_bin_41_orgin_filtered_kept_contigs	cleaned_long_ET_0037_V0_bin_23_orgin_filtered_kept_contigs	FALSE
cleaned_long_ET_0294_V6_bin_52_strict_filtered_kept_contigs	cleaned_long_ET_0037_V0_bin_23_orgin_filtered_kept_contigs	FALSE
cleaned_long_ET_0296_V0_bin_38_orgin_filtered_kept_contigs	cleaned_long_ET_0037_V0_bin_23_orgin_filtered_kept_contigs	FALSE
cleaned_long_ET_0296_V6_bin_14_orgin_filtered_kept_contigs	cleaned_long_ET_0037_V0_bin_23_orgin_filtered_kept_contigs	FALSE
cleaned_long_ET_0300_V6_bin_66_orgin_filtered_kept_contigs	cleaned_long_ET_0037_V0_bin_23_orgin_filtered_kept_contigs	FALSE
cleaned_long_ET_0302_V0_bin_48_strict_filtered_kept_contigs	cleaned_long_ET_0037_V0_bin_23_orgin_filtered_kept_contigs	FALSE
cleaned_long_ET_0302_V6_bin_14_orgin_filtered_kept_contigs	cleaned_long_ET_0037_V0_bin_23_orgin_filtered_kept_contigs	FALSE
cleaned_long_ET_0311_V0_bin_54_orgin_filtered_kept_contigs	cleaned_long_ET_0037_V0_bin_23_orgin_filtered_kept_contigs	FALSE
cleaned_long_ET_0311_V6_bin_29_permissive_filtered_kept_contigs	cleaned_long_ET_0037_V0_bin_23_orgin_filtered_kept_contigs	FALSE
cleaned_long_ET_0312_V0_bin_65_orgin_filtered_kept_contigs	cleaned_long_ET_0037_V0_bin_23_orgin_filtered_kept_contigs	FALSE
cleaned_long_ET_0312_V6_bin_68_orgin_filtered_kept_contigs	cleaned_long_ET_0037_V0_bin_23_orgin_filtered_kept_contigs	FALSE
cleaned_long_ET_0313_V0_bin_1_strict_filtered_kept_contigs	cleaned_long_ET_0037_V0_bin_23_orgin_filtered_kept_contigs	FALSE
cleaned_long_ET_0313_V6_bin_21_orgin_filtered_kept_contigs	cleaned_long_ET_0037_V0_bin_23_orgin_filtered_kept_contigs	FALSE
cleaned_long_ET_0318_V0_bin_24_orgin_filtered_kept_contigs	cleaned_long_ET_0037_V0_bin_23_orgin_filtered_kept_contigs	FALSE
cleaned_long_ET_0318_V6_bin_11_strict_filtered_kept_contigs	cleaned_long_ET_0037_V0_bin_23_orgin_filtered_kept_contigs	FALSE
cleaned_long_ET_0323_V6_bin_29_strict_filtered_kept_contigs	cleaned_long_ET_0037_V0_bin_23_orgin_filtered_kept_contigs	FALSE
cleaned_long_ET_0326_V0_bin_46_orgin_filtered_kept_contigs	cleaned_long_ET_0037_V0_bin_23_orgin_filtered_kept_contigs	FALSE
cleaned_long_ET_0326_V6_bin_56_orgin_filtered_kept_contigs	cleaned_long_ET_0037_V0_bin_23_orgin_filtered_kept_contigs	FALSE
cleaned_long_ET_0330_V0_bin_42_strict_filtered_kept_contigs	cleaned_long_ET_0037_V0_bin_23_orgin_filtered_kept_contigs	FALSE
cleaned_long_ET_0336_V0_bin_19_strict_filtered_kept_contigs	cleaned_long_ET_0037_V0_bin_23_orgin_filtered_kept_contigs	FALSE
cleaned_long_ET_0336_V6_bin_48_orgin_filtered_kept_contigs	cleaned_long_ET_0037_V0_bin_23_orgin_filtered_kept_contigs	FALSE
cleaned_long_ET_0337_V0_bin_44_strict_filtered_kept_contigs	cleaned_long_ET_0037_V0_bin_23_orgin_filtered_kept_contigs	FALSE
cleaned_long_ET_0337_V6_bin_4_orgin_filtered_kept_contigs	cleaned_long_ET_0037_V0_bin_23_orgin_filtered_kept_contigs	FALSE
cleaned_long_ET_0338_V0_bin_37_strict_filtered_kept_contigs	cleaned_long_ET_0037_V0_bin_23_orgin_filtered_kept_contigs	FALSE
cleaned_long_ET_0338_V6_bin_65_strict_filtered_kept_contigs	cleaned_long_ET_0037_V0_bin_23_orgin_filtered_kept_contigs	FALSE
cleaned_long_ET_0340_V6_bin_45_strict_filtered_kept_contigs	cleaned_long_ET_0340_V6_bin_45_strict_filtered_kept_contigs	TRUE
cleaned_long_ET_0344_V0_bin_55_orgin_filtered_kept_contigs	cleaned_long_ET_0037_V0_bin_23_orgin_filtered_kept_contigs	FALSE
cleaned_long_ET_0344_V6_bin_34_orgin_filtered_kept_contigs	cleaned_long_ET_0037_V0_bin_23_orgin_filtered_kept_contigs	FALSE
cleaned_long_ET_0346_V0_bin_2_strict_filtered_kept_contigs	cleaned_long_ET_0037_V0_bin_23_orgin_filtered_kept_contigs	FALSE
cleaned_long_ET_0346_V6_bin_90_orgin_filtered_kept_contigs	cleaned_long_ET_0037_V0_bin_23_orgin_filtered_kept_contigs	FALSE
cleaned_long_ET_0349_V0_bin_9_strict_filtered_kept_contigs	cleaned_long_ET_0037_V0_bin_23_orgin_filtered_kept_contigs	FALSE
cleaned_long_ET_0349_V6_bin_37_strict_filtered_kept_contigs	cleaned_long_ET_0037_V0_bin_23_orgin_filtered_kept_contigs	FALSE
cleaned_long_ET_0352_V0_bin_15_orgin_filtered_kept_contigs	cleaned_long_ET_0037_V0_bin_23_orgin_filtered_kept_contigs	FALSE
cleaned_long_ET_0352_V6_bin_27_strict_filtered_kept_contigs	cleaned_long_ET_0037_V0_bin_23_orgin_filtered_kept_contigs	FALSE
cleaned_long_ET_0353_V0_bin_8_orgin_filtered_kept_contigs	cleaned_long_ET_0037_V0_bin_23_orgin_filtered_kept_contigs	FALSE
cleaned_long_ET_0355_V0_bin_14_orgin_filtered_kept_contigs	cleaned_long_ET_0037_V0_bin_23_orgin_filtered_kept_contigs	FALSE
cleaned_long_ET_0355_V6_bin_19_orgin_filtered_kept_contigs	cleaned_long_ET_0037_V0_bin_23_orgin_filtered_kept_contigs	FALSE
cleaned_long_ET_0360_V0_bin_66_strict_filtered_kept_contigs	cleaned_long_ET_0037_V0_bin_23_orgin_filtered_kept_contigs	FALSE
cleaned_long_ET_0363_V0_bin_8_permissive_filtered_kept_contigs	cleaned_long_ET_0037_V0_bin_23_orgin_filtered_kept_contigs	FALSE
cleaned_long_ET_0363_V6_bin_22_orgin_filtered_kept_contigs	cleaned_long_ET_0037_V0_bin_23_orgin_filtered_kept_contigs	FALSE
cleaned_long_ET_0364_V0_bin_7_strict_filtered_kept_contigs	cleaned_long_ET_0037_V0_bin_23_orgin_filtered_kept_contigs	FALSE
cleaned_long_ET_0369_V0_bin_28_orgin_filtered_kept_contigs	cleaned_long_ET_0037_V0_bin_23_orgin_filtered_kept_contigs	FALSE
cleaned_long_ET_0369_V6_bin_42_orgin_filtered_kept_contigs	cleaned_long_ET_0037_V0_bin_23_orgin_filtered_kept_contigs	FALSE
cleaned_long_ET_0371_V0_bin_30_orgin_filtered_kept_contigs	cleaned_long_ET_0037_V0_bin_23_orgin_filtered_kept_contigs	FALSE
cleaned_long_ET_0371_V6_bin_24_orgin_filtered_kept_contigs	cleaned_long_ET_0037_V0_bin_23_orgin_filtered_kept_contigs	FALSE
cleaned_long_ET_0372_V0_bin_25_strict_filtered_kept_contigs	cleaned_long_ET_0037_V0_bin_23_orgin_filtered_kept_contigs	FALSE
cleaned_long_ET_0373_V0_bin_26_orgin_filtered_kept_contigs	cleaned_long_ET_0037_V0_bin_23_orgin_filtered_kept_contigs	FALSE
cleaned_long_ET_0373_V6_bin_44_orgin_filtered_kept_contigs	cleaned_long_ET_0037_V0_bin_23_orgin_filtered_kept_contigs	FALSE
cleaned_long_ET_0379_V0_bin_34_orgin_filtered_kept_contigs	cleaned_long_ET_0037_V0_bin_23_orgin_filtered_kept_contigs	FALSE
cleaned_long_ET_0379_V6_bin_13_strict_filtered_kept_contigs	cleaned_long_ET_0037_V0_bin_23_orgin_filtered_kept_contigs	FALSE
cleaned_long_ET_0380_V0_bin_63_orgin_filtered_kept_contigs	cleaned_long_ET_0037_V0_bin_23_orgin_filtered_kept_contigs	FALSE
cleaned_long_ET_0380_V6_bin_63_orgin_filtered_kept_contigs	cleaned_long_ET_0037_V0_bin_23_orgin_filtered_kept_contigs	FALSE
cleaned_long_ET_0381_V0_bin_12_orgin_filtered_kept_contigs	cleaned_long_ET_0037_V0_bin_23_orgin_filtered_kept_contigs	FALSE
cleaned_long_ET_0381_V6_bin_81_orgin_filtered_kept_contigs	cleaned_long_ET_0037_V0_bin_23_orgin_filtered_kept_contigs	FALSE
cleaned_long_ET_0384_V0_bin_28_orgin_filtered_kept_contigs	cleaned_long_ET_0037_V0_bin_23_orgin_filtered_kept_contigs	FALSE
cleaned_long_ET_0384_V6_bin_44_orgin_filtered_kept_contigs	cleaned_long_ET_0037_V0_bin_23_orgin_filtered_kept_contigs	FALSE
cleaned_long_ET_0387_V0_bin_1_strict_filtered_kept_contigs	cleaned_long_ET_0037_V0_bin_23_orgin_filtered_kept_contigs	FALSE
cleaned_long_ET_0389_V6_bin_32_orgin_filtered_kept_contigs	cleaned_long_ET_0037_V0_bin_23_orgin_filtered_kept_contigs	FALSE
cleaned_long_ET_0390_V0_bin_35_strict_filtered_kept_contigs	cleaned_long_ET_0037_V0_bin_23_orgin_filtered_kept_contigs	FALSE
cleaned_long_ET_0390_V6_bin_23_orgin_filtered_kept_contigs	cleaned_long_ET_0037_V0_bin_23_orgin_filtered_kept_contigs	FALSE
cleaned_long_ET_0399_V0_bin_47_orgin_filtered_kept_contigs	cleaned_long_ET_0037_V0_bin_23_orgin_filtered_kept_contigs	FALSE
cleaned_long_ET_0399_V6_bin_3_orgin_filtered_kept_contigs	cleaned_long_ET_0037_V0_bin_23_orgin_filtered_kept_contigs	FALSE
cleaned_long_ET_0404_V0_bin_11_strict_filtered_kept_contigs	cleaned_long_ET_0037_V0_bin_23_orgin_filtered_kept_contigs	FALSE
cleaned_long_ET_0404_V6_bin_16_orgin_filtered_kept_contigs	cleaned_long_ET_0037_V0_bin_23_orgin_filtered_kept_contigs	FALSE
cleaned_long_ET_0407_V0_bin_41_orgin_filtered_kept_contigs	cleaned_long_ET_0037_V0_bin_23_orgin_filtered_kept_contigs	FALSE
cleaned_long_ET_0407_V6_bin_1_strict_filtered_kept_contigs	cleaned_long_ET_0037_V0_bin_23_orgin_filtered_kept_contigs	FALSE
cleaned_long_ET_0411_V0_bin_58_orgin_filtered_kept_contigs	cleaned_long_ET_0037_V0_bin_23_orgin_filtered_kept_contigs	FALSE
cleaned_long_ET_0411_V6_bin_26_strict_filtered_kept_contigs	cleaned_long_ET_0037_V0_bin_23_orgin_filtered_kept_contigs	FALSE
cleaned_long_ET_0416_V0_bin_13_orgin_filtered_kept_contigs	cleaned_long_ET_0037_V0_bin_23_orgin_filtered_kept_contigs	FALSE
cleaned_long_ET_0416_V6_bin_6_strict_filtered_kept_contigs	cleaned_long_ET_0037_V0_bin_23_orgin_filtered_kept_contigs	FALSE
cleaned_long_ET_0417_V0_bin_35_orgin_filtered_kept_contigs	cleaned_long_ET_0037_V0_bin_23_orgin_filtered_kept_contigs	FALSE
cleaned_long_ET_0417_V6_bin_26_orgin_filtered_kept_contigs	cleaned_long_ET_0037_V0_bin_23_orgin_filtered_kept_contigs	FALSE
cleaned_long_ET_0420_V0_bin_12_permissive_filtered_kept_contigs	cleaned_long_ET_0037_V0_bin_23_orgin_filtered_kept_contigs	FALSE
cleaned_long_ET_0420_V6_bin_40_permissive_filtered_kept_contigs	cleaned_long_ET_0037_V0_bin_23_orgin_filtered_kept_contigs	FALSE
cleaned_long_ET_0422_V0_bin_8_strict_filtered_kept_contigs	cleaned_long_ET_0037_V0_bin_23_orgin_filtered_kept_contigs	FALSE
cleaned_long_ET_0422_V6_bin_21_orgin_filtered_kept_contigs	cleaned_long_ET_0037_V0_bin_23_orgin_filtered_kept_contigs	FALSE
cleaned_long_ET_0426_V0_bin_40_strict_filtered_kept_contigs	cleaned_long_ET_0037_V0_bin_23_orgin_filtered_kept_contigs	FALSE
cleaned_long_ET_0426_V6_bin_44_orgin_filtered_kept_contigs	cleaned_long_ET_0037_V0_bin_23_orgin_filtered_kept_contigs	FALSE
cleaned_long_ET_0431_V0_bin_16_orgin_filtered_kept_contigs	cleaned_long_ET_0037_V0_bin_23_orgin_filtered_kept_contigs	FALSE
cleaned_long_ET_0431_V6_bin_47_orgin_filtered_kept_contigs	cleaned_long_ET_0037_V0_bin_23_orgin_filtered_kept_contigs	FALSE
cleaned_long_ET_0432_V0_bin_28_strict_filtered_kept_contigs	cleaned_long_ET_0037_V0_bin_23_orgin_filtered_kept_contigs	FALSE
cleaned_long_ET_0432_V6_bin_42_strict_filtered_kept_contigs	cleaned_long_ET_0037_V0_bin_23_orgin_filtered_kept_contigs	FALSE
cleaned_long_ET_0435_V0_bin_23_strict_filtered_kept_contigs	cleaned_long_ET_0037_V0_bin_23_orgin_filtered_kept_contigs	FALSE
cleaned_long_ET_0437_V0_bin_84_strict_filtered_kept_contigs	cleaned_long_ET_0037_V0_bin_23_orgin_filtered_kept_contigs	FALSE
cleaned_long_ET_0437_V6_bin_14_strict_filtered_kept_contigs	cleaned_long_ET_0037_V0_bin_23_orgin_filtered_kept_contigs	FALSE
cleaned_long_ET_0442_V0_bin_36_strict_filtered_kept_contigs	cleaned_long_ET_0037_V0_bin_23_orgin_filtered_kept_contigs	FALSE
cleaned_long_ET_0447_V0_bin_8_strict_filtered_kept_contigs	cleaned_long_ET_0037_V0_bin_23_orgin_filtered_kept_contigs	FALSE
cleaned_long_ET_0447_V6_bin_28_orgin_filtered_kept_contigs	cleaned_long_ET_0037_V0_bin_23_orgin_filtered_kept_contigs	FALSE
cleaned_long_ET_0448_V0_bin_64_strict_filtered_kept_contigs	cleaned_long_ET_0037_V0_bin_23_orgin_filtered_kept_contigs	FALSE
cleaned_long_ET_0452_V0_bin_31_orgin_filtered_kept_contigs	cleaned_long_ET_0037_V0_bin_23_orgin_filtered_kept_contigs	FALSE
cleaned_long_ET_0452_V6_bin_11_strict_filtered_kept_contigs	cleaned_long_ET_0037_V0_bin_23_orgin_filtered_kept_contigs	FALSE
cleaned_long_ET_0456_V0_bin_11_strict_filtered_kept_contigs	cleaned_long_ET_0037_V0_bin_23_orgin_filtered_kept_contigs	FALSE
cleaned_long_ET_0456_V6_bin_54_strict_filtered_kept_contigs	cleaned_long_ET_0037_V0_bin_23_orgin_filtered_kept_contigs	FALSE
cleaned_long_ET_0457_V6_bin_84_strict_filtered_kept_contigs	cleaned_long_ET_0037_V0_bin_23_orgin_filtered_kept_contigs	FALSE
cleaned_long_ET_0463_V0_bin_35_strict_filtered_kept_contigs	cleaned_long_ET_0037_V0_bin_23_orgin_filtered_kept_contigs	FALSE
cleaned_long_ET_0468_V0_bin_34_strict_filtered_kept_contigs	cleaned_long_ET_0037_V0_bin_23_orgin_filtered_kept_contigs	FALSE
cleaned_long_ET_0468_V6_bin_6_strict_filtered_kept_contigs	cleaned_long_ET_0037_V0_bin_23_orgin_filtered_kept_contigs	FALSE
cleaned_long_ET_0477_V0_bin_19_orgin_filtered_kept_contigs	cleaned_long_ET_0037_V0_bin_23_orgin_filtered_kept_contigs	FALSE
cleaned_long_ET_0477_V6_bin_49_strict_filtered_kept_contigs	cleaned_long_ET_0037_V0_bin_23_orgin_filtered_kept_contigs	FALSE
cleaned_long_ET_0478_V0_bin_59_permissive_filtered_kept_contigs	cleaned_long_ET_0037_V0_bin_23_orgin_filtered_kept_contigs	FALSE
cleaned_long_ET_0480_V6_bin_52_strict_filtered_kept_contigs	cleaned_long_ET_0037_V0_bin_23_orgin_filtered_kept_contigs	FALSE
cleaned_long_ET_0481_V0_bin_58_orgin_filtered_kept_contigs	cleaned_long_ET_0037_V0_bin_23_orgin_filtered_kept_contigs	FALSE
cleaned_long_ET_0481_V6_bin_16_orgin_filtered_kept_contigs	cleaned_long_ET_0037_V0_bin_23_orgin_filtered_kept_contigs	FALSE
cleaned_long_ET_0482_V6_bin_17_strict_filtered_kept_contigs	cleaned_long_ET_0037_V0_bin_23_orgin_filtered_kept_contigs	FALSE
cleaned_long_ET_0485_V0_bin_36_permissive_filtered_kept_contigs	cleaned_long_ET_0037_V0_bin_23_orgin_filtered_kept_contigs	FALSE
cleaned_long_ET_0489_V0_bin_28_permissive_filtered_kept_contigs	cleaned_long_ET_0037_V0_bin_23_orgin_filtered_kept_contigs	FALSE
cleaned_long_ET_0489_V6_bin_21_orgin_filtered_kept_contigs	cleaned_long_ET_0037_V0_bin_23_orgin_filtered_kept_contigs	FALSE
cleaned_long_ET_0492_V0_bin_64_strict_filtered_kept_contigs	cleaned_long_ET_0037_V0_bin_23_orgin_filtered_kept_contigs	FALSE
cleaned_long_ET_0492_V6_bin_31_orgin_filtered_kept_contigs	cleaned_long_ET_0037_V0_bin_23_orgin_filtered_kept_contigs	FALSE
cleaned_long_ET_0496_V6_bin_14_permissive_filtered_kept_contigs	cleaned_long_ET_0037_V0_bin_23_orgin_filtered_kept_contigs	FALSE
cleaned_long_ET_0498_V0_bin_52_strict_filtered_kept_contigs	cleaned_long_ET_0037_V0_bin_23_orgin_filtered_kept_contigs	FALSE
cleaned_long_ET_0499_V0_bin_13_strict_filtered_kept_contigs	cleaned_long_ET_0037_V0_bin_23_orgin_filtered_kept_contigs	FALSE
cleaned_long_ET_0499_V6_bin_34_orgin_filtered_kept_contigs	cleaned_long_ET_0037_V0_bin_23_orgin_filtered_kept_contigs	FALSE
cleaned_long_ET_0505_V0_bin_19_orgin_filtered_kept_contigs	cleaned_long_ET_0037_V0_bin_23_orgin_filtered_kept_contigs	FALSE
cleaned_long_ET_0505_V6_bin_3_orgin_filtered_kept_contigs	cleaned_long_ET_0037_V0_bin_23_orgin_filtered_kept_contigs	FALSE
cleaned_long_ET_0511_V6_bin_72_orgin_filtered_kept_contigs	cleaned_long_ET_0037_V0_bin_23_orgin_filtered_kept_contigs	FALSE
cleaned_long_ET_0555_V6_bin_67_strict_filtered_kept_contigs	cleaned_long_ET_0037_V0_bin_23_orgin_filtered_kept_contigs	FALSE
cleaned_long_ET_0617_V0_bin_38_orgin_filtered_kept_contigs	cleaned_long_ET_0037_V0_bin_23_orgin_filtered_kept_contigs	FALSE
cleaned_long_ET_0617_V6_bin_16_orgin_filtered_kept_contigs	cleaned_long_ET_0037_V0_bin_23_orgin_filtered_kept_contigs	FALSE
cleaned_long_ET_0760_V0_bin_9_orgin_filtered_kept_contigs	cleaned_long_ET_0037_V0_bin_23_orgin_filtered_kept_contigs	FALSE
cleaned_long_ET_0760_V6_bin_13_strict_filtered_kept_contigs	cleaned_long_ET_0037_V0_bin_23_orgin_filtered_kept_contigs	FALSE
cleaned_long_ET_1068_V0_bin_7_strict_filtered_kept_contigs	cleaned_long_ET_0037_V0_bin_23_orgin_filtered_kept_contigs	FALSE
cleaned_long_ET_1125_V6_bin_21_orgin_filtered_kept_contigs	cleaned_long_ET_0037_V0_bin_23_orgin_filtered_kept_contigs	FALSE
cleaned_long_ET_1127_V0_bin_18_orgin_filtered_kept_contigs	cleaned_long_ET_0037_V0_bin_23_orgin_filtered_kept_contigs	FALSE
cleaned_long_ET_284_V0_bin_6_orgin_filtered_kept_contigs	cleaned_long_ET_0037_V0_bin_23_orgin_filtered_kept_contigs	FALSE
cleaned_long_ET_284_V6_bin_90_orgin_filtered_kept_contigs	cleaned_long_ET_0037_V0_bin_23_orgin_filtered_kept_contigs	FALSE
cleaned_long_ET_285_V0_bin_38_orgin_filtered_kept_contigs	cleaned_long_ET_0037_V0_bin_23_orgin_filtered_kept_contigs	FALSE
cleaned_long_1761247_bin_5_strict_filtered_kept_contigs	cleaned_long_ET_0437_V0_bin_93_orgin_filtered_kept_contigs	FALSE
cleaned_long_2031326.5_bin_28_orgin_filtered_kept_contigs	cleaned_long_2031326.5_bin_28_orgin_filtered_kept_contigs	TRUE
cleaned_long_2031352.4_bin_38_orgin_filtered_kept_contigs	cleaned_long_ET_0437_V0_bin_93_orgin_filtered_kept_contigs	FALSE
cleaned_long_2031444.6_bin_27_permissive_filtered_kept_contigs	cleaned_long_ET_0437_V0_bin_93_orgin_filtered_kept_contigs	FALSE
cleaned_long_2031492.7_bin_56_strict_filtered_kept_contigs	cleaned_long_ET_0437_V0_bin_93_orgin_filtered_kept_contigs	FALSE
cleaned_long_2031703.4_bin_41_permissive_filtered_kept_contigs	cleaned_long_ET_0437_V0_bin_93_orgin_filtered_kept_contigs	FALSE
cleaned_long_2031729.4_bin_45_orgin_filtered_kept_contigs	cleaned_long_ET_0437_V0_bin_93_orgin_filtered_kept_contigs	FALSE
cleaned_long_2052908.6_bin_50_orgin_filtered_kept_contigs	cleaned_long_ET_0437_V0_bin_93_orgin_filtered_kept_contigs	FALSE
cleaned_long_2053146.1_bin_27_orgin_filtered_kept_contigs	cleaned_long_2031326.5_bin_28_orgin_filtered_kept_contigs	FALSE
cleaned_long_2053194.2_bin_54_orgin_filtered_kept_contigs	cleaned_long_ET_0437_V0_bin_93_orgin_filtered_kept_contigs	FALSE
cleaned_long_2053310.6_bin_34_orgin_filtered_kept_contigs	cleaned_long_ET_0437_V0_bin_93_orgin_filtered_kept_contigs	FALSE
cleaned_long_2053313.7_bin_14_permissive_filtered_kept_contigs	cleaned_long_ET_0437_V0_bin_93_orgin_filtered_kept_contigs	FALSE
cleaned_long_2069474.6_bin_4_orgin_filtered_kept_contigs	cleaned_long_ET_0437_V0_bin_93_orgin_filtered_kept_contigs	FALSE
cleaned_long_2078618.2_bin_19_orgin_filtered_kept_contigs	cleaned_long_ET_0437_V0_bin_93_orgin_filtered_kept_contigs	FALSE
cleaned_long_2079054.7_bin_67_strict_filtered_kept_contigs	cleaned_long_ET_0437_V0_bin_93_orgin_filtered_kept_contigs	FALSE
cleaned_long_2079076.9_bin_60_orgin_filtered_kept_contigs	cleaned_long_ET_0437_V0_bin_93_orgin_filtered_kept_contigs	FALSE
cleaned_long_ET_0069_V6_bin_65_strict_filtered_kept_contigs	cleaned_long_ET_0437_V0_bin_93_orgin_filtered_kept_contigs	FALSE
cleaned_long_ET_0174_V6_bin_40_strict_filtered_kept_contigs	cleaned_long_ET_0437_V0_bin_93_orgin_filtered_kept_contigs	FALSE
cleaned_long_ET_0312_V6_bin_5_orgin_filtered_kept_contigs	cleaned_long_ET_0437_V0_bin_93_orgin_filtered_kept_contigs	FALSE
cleaned_long_ET_0323_V0_bin_59_orgin_filtered_kept_contigs	cleaned_long_ET_0437_V0_bin_93_orgin_filtered_kept_contigs	FALSE
cleaned_long_ET_0380_V0_bin_36_orgin_filtered_kept_contigs	cleaned_long_ET_0437_V0_bin_93_orgin_filtered_kept_contigs	FALSE
cleaned_long_ET_0384_V6_bin_24_strict_filtered_kept_contigs	cleaned_long_ET_0437_V0_bin_93_orgin_filtered_kept_contigs	FALSE
cleaned_long_ET_0437_V0_bin_93_orgin_filtered_kept_contigs	cleaned_long_ET_0437_V0_bin_93_orgin_filtered_kept_contigs	TRUE
cleaned_long_ET_0454_V6_bin_46_orgin_filtered_kept_contigs	cleaned_long_ET_0454_V6_bin_46_orgin_filtered_kept_contigs	TRUE
cleaned_long_ET_0505_V0_bin_84_orgin_filtered_kept_contigs	cleaned_long_ET_0437_V0_bin_93_orgin_filtered_kept_contigs	FALSE
cleaned_long_ET_285_V6_bin_9_strict_filtered_kept_contigs	cleaned_long_ET_0437_V0_bin_93_orgin_filtered_kept_contigs	FALSE
cleaned_long_1761247_bin_6_orgin_filtered_kept_contigs	cleaned_long_1761247_bin_6_orgin_filtered_kept_contigs	TRUE
cleaned_long_2031330.2_bin_30_orgin_filtered_kept_contigs	cleaned_long_2053181.2_bin_77_permissive_filtered_kept_contigs	FALSE
cleaned_long_2031338.8_bin_8_orgin_filtered_kept_contigs	cleaned_long_2053181.2_bin_77_permissive_filtered_kept_contigs	FALSE
cleaned_long_2031350_bin_47_orgin_filtered_kept_contigs	cleaned_long_2053181.2_bin_77_permissive_filtered_kept_contigs	FALSE
cleaned_long_2031377.7_bin_36_orgin_filtered_kept_contigs	cleaned_long_2053181.2_bin_77_permissive_filtered_kept_contigs	FALSE
cleaned_long_2031696.9_bin_23_orgin_filtered_kept_contigs	cleaned_long_2053181.2_bin_77_permissive_filtered_kept_contigs	FALSE
cleaned_long_2031731.7_bin_48_orgin_filtered_kept_contigs	cleaned_long_2053181.2_bin_77_permissive_filtered_kept_contigs	FALSE
cleaned_long_2052908.6_bin_72_orgin_filtered_kept_contigs	cleaned_long_2053181.2_bin_77_permissive_filtered_kept_contigs	FALSE
cleaned_long_2053064.8_bin_20_orgin_filtered_kept_contigs	cleaned_long_2053181.2_bin_77_permissive_filtered_kept_contigs	FALSE
cleaned_long_2053118.8_bin_45_orgin_filtered_kept_contigs	cleaned_long_ET_0760_V0_bin_2_orgin_filtered_kept_contigs	FALSE
cleaned_long_2053181.2_bin_77_permissive_filtered_kept_contigs	cleaned_long_2053181.2_bin_77_permissive_filtered_kept_contigs	TRUE
cleaned_long_2053194.2_bin_26_strict_filtered_kept_contigs	cleaned_long_2053181.2_bin_77_permissive_filtered_kept_contigs	FALSE
cleaned_long_2053204.8_bin_23_strict_filtered_kept_contigs	cleaned_long_ET_0760_V0_bin_2_orgin_filtered_kept_contigs	FALSE
cleaned_long_2053294.9_bin_33_permissive_filtered_kept_contigs	cleaned_long_2053181.2_bin_77_permissive_filtered_kept_contigs	FALSE
cleaned_long_2053311.3_bin_32_orgin_filtered_kept_contigs	cleaned_long_2053181.2_bin_77_permissive_filtered_kept_contigs	FALSE
cleaned_long_2078738.7_bin_42_permissive_filtered_kept_contigs	cleaned_long_2053181.2_bin_77_permissive_filtered_kept_contigs	FALSE
cleaned_long_2079077.6_bin_61_orgin_filtered_kept_contigs	cleaned_long_ET_0760_V0_bin_2_orgin_filtered_kept_contigs	FALSE
cleaned_long_ET_0008_V6_bin_70_strict_filtered_kept_contigs	cleaned_long_2053181.2_bin_77_permissive_filtered_kept_contigs	FALSE
cleaned_long_ET_0015_V0_bin_16_permissive_filtered_kept_contigs	cleaned_long_2053181.2_bin_77_permissive_filtered_kept_contigs	FALSE
cleaned_long_ET_0032_V0_bin_21_permissive_filtered_kept_contigs	cleaned_long_ET_0138_V6_bin_51_permissive_filtered_kept_contigs	FALSE
cleaned_long_ET_0061_V0_bin_46_orgin_filtered_kept_contigs	cleaned_long_ET_0760_V0_bin_2_orgin_filtered_kept_contigs	FALSE
cleaned_long_ET_0092_V0_bin_48_orgin_filtered_kept_contigs	cleaned_long_2053181.2_bin_77_permissive_filtered_kept_contigs	FALSE
cleaned_long_ET_0138_V6_bin_51_permissive_filtered_kept_contigs	cleaned_long_ET_0138_V6_bin_51_permissive_filtered_kept_contigs	TRUE
cleaned_long_ET_0160_V0_bin_43_orgin_filtered_kept_contigs	cleaned_long_ET_0760_V0_bin_2_orgin_filtered_kept_contigs	FALSE
cleaned_long_ET_0180_V6_bin_46_permissive_filtered_kept_contigs	cleaned_long_2053181.2_bin_77_permissive_filtered_kept_contigs	FALSE
cleaned_long_ET_0186_V0_bin_6_strict_filtered_kept_contigs	cleaned_long_2053181.2_bin_77_permissive_filtered_kept_contigs	FALSE
cleaned_long_ET_0201_V6_bin_14_strict_filtered_kept_contigs	cleaned_long_2053181.2_bin_77_permissive_filtered_kept_contigs	FALSE
cleaned_long_ET_0211_V6_bin_72_orgin_filtered_kept_contigs	cleaned_long_2053181.2_bin_77_permissive_filtered_kept_contigs	FALSE
cleaned_long_ET_0212_V0_bin_36_orgin_filtered_kept_contigs	cleaned_long_2053181.2_bin_77_permissive_filtered_kept_contigs	FALSE
cleaned_long_ET_0225_V6_bin_1_strict_filtered_kept_contigs	cleaned_long_ET_0225_V6_bin_1_strict_filtered_kept_contigs	TRUE
cleaned_long_ET_0262_V0_bin_31_strict_filtered_kept_contigs	cleaned_long_2053181.2_bin_77_permissive_filtered_kept_contigs	FALSE
cleaned_long_ET_0262_V6_bin_15_orgin_filtered_kept_contigs	cleaned_long_2053181.2_bin_77_permissive_filtered_kept_contigs	FALSE
cleaned_long_ET_0267_V6_bin_38_orgin_filtered_kept_contigs	cleaned_long_2053181.2_bin_77_permissive_filtered_kept_contigs	FALSE
cleaned_long_ET_0283_V0_bin_19_orgin_filtered_kept_contigs	cleaned_long_2053181.2_bin_77_permissive_filtered_kept_contigs	FALSE
cleaned_long_ET_0294_V6_bin_72_permissive_filtered_kept_contigs	cleaned_long_2053181.2_bin_77_permissive_filtered_kept_contigs	FALSE
cleaned_long_ET_0318_V0_bin_73_orgin_filtered_kept_contigs	cleaned_long_ET_0760_V0_bin_2_orgin_filtered_kept_contigs	FALSE
cleaned_long_ET_0339_V6_bin_22_orgin_filtered_kept_contigs	cleaned_long_ET_0760_V0_bin_2_orgin_filtered_kept_contigs	FALSE
cleaned_long_ET_0342_V0_bin_74_strict_filtered_kept_contigs	cleaned_long_2053181.2_bin_77_permissive_filtered_kept_contigs	FALSE
cleaned_long_ET_0346_V6_bin_74_strict_filtered_kept_contigs	cleaned_long_ET_0760_V0_bin_2_orgin_filtered_kept_contigs	FALSE
cleaned_long_ET_0360_V6_bin_44_orgin_filtered_kept_contigs	cleaned_long_2053181.2_bin_77_permissive_filtered_kept_contigs	FALSE
cleaned_long_ET_0373_V6_bin_30_strict_filtered_kept_contigs	cleaned_long_ET_0760_V0_bin_2_orgin_filtered_kept_contigs	FALSE
cleaned_long_ET_0381_V0_bin_56_strict_filtered_kept_contigs	cleaned_long_2053181.2_bin_77_permissive_filtered_kept_contigs	FALSE
cleaned_long_ET_0389_V6_bin_33_orgin_filtered_kept_contigs	cleaned_long_ET_0760_V0_bin_2_orgin_filtered_kept_contigs	FALSE
cleaned_long_ET_0457_V0_bin_58_permissive_filtered_kept_contigs	cleaned_long_2053181.2_bin_77_permissive_filtered_kept_contigs	FALSE
cleaned_long_ET_0457_V6_bin_3_orgin_filtered_kept_contigs	cleaned_long_2053181.2_bin_77_permissive_filtered_kept_contigs	FALSE
cleaned_long_ET_0709_V0_bin_24_strict_filtered_kept_contigs	cleaned_long_2053181.2_bin_77_permissive_filtered_kept_contigs	FALSE
cleaned_long_ET_0709_V6_bin_4_orgin_filtered_kept_contigs	cleaned_long_2053181.2_bin_77_permissive_filtered_kept_contigs	FALSE
cleaned_long_ET_0711_V0_bin_12_orgin_filtered_kept_contigs	cleaned_long_ET_0760_V0_bin_2_orgin_filtered_kept_contigs	FALSE
cleaned_long_ET_0760_V0_bin_2_orgin_filtered_kept_contigs	cleaned_long_ET_0760_V0_bin_2_orgin_filtered_kept_contigs	TRUE
cleaned_long_1761247_bin_8_strict_filtered_kept_contigs	cleaned_long_ET_0120_V6_bin_33_strict_filtered_kept_contigs	FALSE
cleaned_long_2030823_bin_51_orgin_filtered_kept_contigs	cleaned_long_ET_0208_V0_bin_25_permissive_filtered_kept_contigs	FALSE
cleaned_long_2030839.1_bin_31_orgin_filtered_kept_contigs	cleaned_long_ET_0208_V0_bin_25_permissive_filtered_kept_contigs	FALSE
cleaned_long_2030950.3_bin_59_orgin_filtered_kept_contigs	cleaned_long_ET_0208_V0_bin_25_permissive_filtered_kept_contigs	FALSE
cleaned_long_2030982.4_bin_33_orgin_filtered_kept_contigs	cleaned_long_ET_0208_V0_bin_25_permissive_filtered_kept_contigs	FALSE
cleaned_long_2031005.9_bin_33_orgin_filtered_kept_contigs	cleaned_long_ET_0208_V0_bin_25_permissive_filtered_kept_contigs	FALSE
cleaned_long_2031057.8_bin_7_orgin_filtered_kept_contigs	cleaned_long_ET_0382_V6_bin_11_orgin_filtered_kept_contigs	FALSE
cleaned_long_2031107_bin_20_strict_filtered_kept_contigs	cleaned_long_ET_0382_V6_bin_11_orgin_filtered_kept_contigs	FALSE
cleaned_long_2031117.9_bin_4_orgin_filtered_kept_contigs	cleaned_long_ET_0382_V6_bin_11_orgin_filtered_kept_contigs	FALSE
cleaned_long_2031329.6_bin_10_orgin_filtered_kept_contigs	cleaned_long_ET_0382_V6_bin_11_orgin_filtered_kept_contigs	FALSE
cleaned_long_2031333.3_bin_1_strict_filtered_kept_contigs	cleaned_long_ET_0208_V0_bin_25_permissive_filtered_kept_contigs	FALSE
cleaned_long_2031383.8_bin_14_orgin_filtered_kept_contigs	cleaned_long_ET_0120_V6_bin_33_strict_filtered_kept_contigs	FALSE
cleaned_long_2031465.1_bin_6_orgin_filtered_kept_contigs	cleaned_long_ET_0120_V6_bin_33_strict_filtered_kept_contigs	FALSE
cleaned_long_2031476.7_bin_23_strict_filtered_kept_contigs	cleaned_long_ET_0120_V6_bin_33_strict_filtered_kept_contigs	FALSE
cleaned_long_2031492.7_bin_67_strict_filtered_kept_contigs	cleaned_long_ET_0208_V0_bin_25_permissive_filtered_kept_contigs	FALSE
cleaned_long_2052906.2_bin_1_orgin_filtered_kept_contigs	cleaned_long_ET_0120_V6_bin_33_strict_filtered_kept_contigs	FALSE
cleaned_long_2053046.4_bin_23_orgin_filtered_kept_contigs	cleaned_long_ET_0382_V6_bin_11_orgin_filtered_kept_contigs	FALSE
cleaned_long_2053073_bin_19_orgin_filtered_kept_contigs	cleaned_long_ET_0208_V0_bin_25_permissive_filtered_kept_contigs	FALSE
cleaned_long_2053084.6_bin_29_permissive_filtered_kept_contigs	cleaned_long_ET_0208_V0_bin_25_permissive_filtered_kept_contigs	FALSE
cleaned_long_2053129.4_bin_14_strict_filtered_kept_contigs	cleaned_long_ET_0120_V6_bin_33_strict_filtered_kept_contigs	FALSE
cleaned_long_2053154.6_bin_23_orgin_filtered_kept_contigs	cleaned_long_ET_0208_V0_bin_25_permissive_filtered_kept_contigs	FALSE
cleaned_long_2053181.2_bin_18_orgin_filtered_kept_contigs	cleaned_long_ET_0208_V0_bin_25_permissive_filtered_kept_contigs	FALSE
cleaned_long_2053189.8_bin_32_orgin_filtered_kept_contigs	cleaned_long_ET_0382_V6_bin_11_orgin_filtered_kept_contigs	FALSE
cleaned_long_2053196.6_bin_52_orgin_filtered_kept_contigs	cleaned_long_ET_0382_V6_bin_11_orgin_filtered_kept_contigs	FALSE
cleaned_long_2053240.6_bin_7_permissive_filtered_kept_contigs	cleaned_long_ET_0382_V6_bin_11_orgin_filtered_kept_contigs	FALSE
cleaned_long_2053250.5_bin_1_strict_filtered_kept_contigs	cleaned_long_ET_0120_V6_bin_33_strict_filtered_kept_contigs	FALSE
cleaned_long_2053290.1_bin_39_strict_filtered_kept_contigs	cleaned_long_ET_0208_V0_bin_25_permissive_filtered_kept_contigs	FALSE
cleaned_long_2053316.8_bin_6_orgin_filtered_kept_contigs	cleaned_long_ET_0382_V6_bin_11_orgin_filtered_kept_contigs	FALSE
cleaned_long_2053343.4_bin_50_permissive_filtered_kept_contigs	cleaned_long_ET_0208_V0_bin_25_permissive_filtered_kept_contigs	FALSE
cleaned_long_2078611.3_bin_29_strict_filtered_kept_contigs	cleaned_long_ET_0208_V0_bin_25_permissive_filtered_kept_contigs	FALSE
cleaned_long_2078705.9_bin_34_orgin_filtered_kept_contigs	cleaned_long_ET_0208_V0_bin_25_permissive_filtered_kept_contigs	FALSE
cleaned_long_2078738.7_bin_45_orgin_filtered_kept_contigs	cleaned_long_ET_0208_V0_bin_25_permissive_filtered_kept_contigs	FALSE
cleaned_long_2078827.8_bin_8_orgin_filtered_kept_contigs	cleaned_long_ET_0208_V0_bin_25_permissive_filtered_kept_contigs	FALSE
cleaned_long_2078830.8_bin_49_permissive_filtered_kept_contigs	cleaned_long_ET_0208_V0_bin_25_permissive_filtered_kept_contigs	FALSE
cleaned_long_2079054.7_bin_7_permissive_filtered_kept_contigs	cleaned_long_ET_0382_V6_bin_11_orgin_filtered_kept_contigs	FALSE
cleaned_long_2079088.2_bin_3_orgin_filtered_kept_contigs	cleaned_long_ET_0120_V6_bin_33_strict_filtered_kept_contigs	FALSE
cleaned_long_ET_0007_V0_bin_19_orgin_filtered_kept_contigs	cleaned_long_ET_0208_V0_bin_25_permissive_filtered_kept_contigs	FALSE
cleaned_long_ET_0018_V0_bin_36_strict_filtered_kept_contigs	cleaned_long_ET_0208_V0_bin_25_permissive_filtered_kept_contigs	FALSE
cleaned_long_ET_0021_V0_bin_34_permissive_filtered_kept_contigs	cleaned_long_ET_0208_V0_bin_25_permissive_filtered_kept_contigs	FALSE
cleaned_long_ET_0027_V6_bin_16_strict_filtered_kept_contigs	cleaned_long_ET_0208_V0_bin_25_permissive_filtered_kept_contigs	FALSE
cleaned_long_ET_0028_V6_bin_33_permissive_filtered_kept_contigs	cleaned_long_ET_0208_V0_bin_25_permissive_filtered_kept_contigs	FALSE
cleaned_long_ET_0036_V6_bin_3_orgin_filtered_kept_contigs	cleaned_long_ET_0208_V0_bin_25_permissive_filtered_kept_contigs	FALSE
cleaned_long_ET_0042_V6_bin_1_strict_filtered_kept_contigs	cleaned_long_ET_0120_V6_bin_33_strict_filtered_kept_contigs	FALSE
cleaned_long_ET_0045_V0_bin_16_strict_filtered_kept_contigs	cleaned_long_ET_0120_V6_bin_33_strict_filtered_kept_contigs	FALSE
cleaned_long_ET_0057_V6_bin_36_strict_filtered_kept_contigs	cleaned_long_ET_0208_V0_bin_25_permissive_filtered_kept_contigs	FALSE
cleaned_long_ET_0064_V6_bin_37_strict_filtered_kept_contigs	cleaned_long_ET_0208_V0_bin_25_permissive_filtered_kept_contigs	FALSE
cleaned_long_ET_0084_V6_bin_22_strict_filtered_kept_contigs	cleaned_long_ET_0120_V6_bin_33_strict_filtered_kept_contigs	FALSE
cleaned_long_ET_0085_V6_bin_12_strict_filtered_kept_contigs	cleaned_long_ET_0208_V0_bin_25_permissive_filtered_kept_contigs	FALSE
cleaned_long_ET_0088_V0_bin_10_orgin_filtered_kept_contigs	cleaned_long_ET_0208_V0_bin_25_permissive_filtered_kept_contigs	FALSE
cleaned_long_ET_0097_V0_bin_7_orgin_filtered_kept_contigs	cleaned_long_ET_0208_V0_bin_25_permissive_filtered_kept_contigs	FALSE
cleaned_long_ET_0108_V6_bin_21_orgin_filtered_kept_contigs	cleaned_long_ET_0208_V0_bin_25_permissive_filtered_kept_contigs	FALSE
cleaned_long_ET_0115_V6_bin_43_strict_filtered_kept_contigs	cleaned_long_ET_0208_V0_bin_25_permissive_filtered_kept_contigs	FALSE
cleaned_long_ET_0118_V0_bin_7_strict_filtered_kept_contigs	cleaned_long_ET_0208_V0_bin_25_permissive_filtered_kept_contigs	FALSE
cleaned_long_ET_0118_V6_bin_48_strict_filtered_kept_contigs	cleaned_long_ET_0208_V0_bin_25_permissive_filtered_kept_contigs	FALSE
cleaned_long_ET_0120_V6_bin_33_strict_filtered_kept_contigs	cleaned_long_ET_0120_V6_bin_33_strict_filtered_kept_contigs	TRUE
cleaned_long_ET_0132_V6_bin_31_orgin_filtered_kept_contigs	cleaned_long_ET_0208_V0_bin_25_permissive_filtered_kept_contigs	FALSE
cleaned_long_ET_0133_V0_bin_32_permissive_filtered_kept_contigs	cleaned_long_ET_0208_V0_bin_25_permissive_filtered_kept_contigs	FALSE
cleaned_long_ET_0136_V0_bin_49_strict_filtered_kept_contigs	cleaned_long_ET_0208_V0_bin_25_permissive_filtered_kept_contigs	FALSE
cleaned_long_ET_0140_V0_bin_12_permissive_filtered_kept_contigs	cleaned_long_ET_0208_V0_bin_25_permissive_filtered_kept_contigs	FALSE
cleaned_long_ET_0140_V6_bin_14_strict_filtered_kept_contigs	cleaned_long_ET_0208_V0_bin_25_permissive_filtered_kept_contigs	FALSE
cleaned_long_ET_0141_V6_bin_7_strict_filtered_kept_contigs	cleaned_long_ET_0208_V0_bin_25_permissive_filtered_kept_contigs	FALSE
cleaned_long_ET_0146_V0_bin_77_orgin_filtered_kept_contigs	cleaned_long_ET_0208_V0_bin_25_permissive_filtered_kept_contigs	FALSE
cleaned_long_ET_0170_V6_bin_3_strict_filtered_kept_contigs	cleaned_long_ET_0208_V0_bin_25_permissive_filtered_kept_contigs	FALSE
cleaned_long_ET_0176_V6_bin_43_permissive_filtered_kept_contigs	cleaned_long_ET_0120_V6_bin_33_strict_filtered_kept_contigs	FALSE
cleaned_long_ET_0186_V6_bin_34_orgin_filtered_kept_contigs	cleaned_long_ET_0208_V0_bin_25_permissive_filtered_kept_contigs	FALSE
cleaned_long_ET_0195_V0_bin_4_orgin_filtered_kept_contigs	cleaned_long_ET_0208_V0_bin_25_permissive_filtered_kept_contigs	FALSE
cleaned_long_ET_0195_V6_bin_1_orgin_filtered_kept_contigs	cleaned_long_ET_0208_V0_bin_25_permissive_filtered_kept_contigs	FALSE
cleaned_long_ET_0203_V0_bin_11_strict_filtered_kept_contigs	cleaned_long_ET_0208_V0_bin_25_permissive_filtered_kept_contigs	FALSE
cleaned_long_ET_0203_V6_bin_40_orgin_filtered_kept_contigs	cleaned_long_ET_0208_V0_bin_25_permissive_filtered_kept_contigs	FALSE
cleaned_long_ET_0208_V0_bin_25_permissive_filtered_kept_contigs	cleaned_long_ET_0208_V0_bin_25_permissive_filtered_kept_contigs	TRUE
cleaned_long_ET_0208_V6_bin_21_strict_filtered_kept_contigs	cleaned_long_ET_0208_V0_bin_25_permissive_filtered_kept_contigs	FALSE
cleaned_long_ET_0211_V6_bin_29_orgin_filtered_kept_contigs	cleaned_long_ET_0208_V0_bin_25_permissive_filtered_kept_contigs	FALSE
cleaned_long_ET_0217_V6_bin_2_strict_filtered_kept_contigs	cleaned_long_ET_0120_V6_bin_33_strict_filtered_kept_contigs	FALSE
cleaned_long_ET_0220_V0_bin_54_permissive_filtered_kept_contigs	cleaned_long_ET_0208_V0_bin_25_permissive_filtered_kept_contigs	FALSE
cleaned_long_ET_0224_V6_bin_5_strict_filtered_kept_contigs	cleaned_long_ET_0208_V0_bin_25_permissive_filtered_kept_contigs	FALSE
cleaned_long_ET_0245_V6_bin_3_orgin_filtered_kept_contigs	cleaned_long_ET_0208_V0_bin_25_permissive_filtered_kept_contigs	FALSE
cleaned_long_ET_0255_V6_bin_1_strict_filtered_kept_contigs	cleaned_long_ET_0208_V0_bin_25_permissive_filtered_kept_contigs	FALSE
cleaned_long_ET_0260_V0_bin_13_strict_filtered_kept_contigs	cleaned_long_ET_0120_V6_bin_33_strict_filtered_kept_contigs	FALSE
cleaned_long_ET_0267_V0_bin_46_permissive_filtered_kept_contigs	cleaned_long_ET_0208_V0_bin_25_permissive_filtered_kept_contigs	FALSE
cleaned_long_ET_0275_V6_bin_45_orgin_filtered_kept_contigs	cleaned_long_ET_0208_V0_bin_25_permissive_filtered_kept_contigs	FALSE
cleaned_long_ET_0289_V6_bin_7_strict_filtered_kept_contigs	cleaned_long_ET_0120_V6_bin_33_strict_filtered_kept_contigs	FALSE
cleaned_long_ET_0310_V6_bin_28_permissive_filtered_kept_contigs	cleaned_long_ET_0208_V0_bin_25_permissive_filtered_kept_contigs	FALSE
cleaned_long_ET_0318_V6_bin_17_orgin_filtered_kept_contigs	cleaned_long_ET_0208_V0_bin_25_permissive_filtered_kept_contigs	FALSE
cleaned_long_ET_0329_V0_bin_9_strict_filtered_kept_contigs	cleaned_long_ET_0120_V6_bin_33_strict_filtered_kept_contigs	FALSE
cleaned_long_ET_0329_V6_bin_32_orgin_filtered_kept_contigs	cleaned_long_ET_0208_V0_bin_25_permissive_filtered_kept_contigs	FALSE
cleaned_long_ET_0344_V0_bin_43_strict_filtered_kept_contigs	cleaned_long_ET_0208_V0_bin_25_permissive_filtered_kept_contigs	FALSE
cleaned_long_ET_0355_V6_bin_45_strict_filtered_kept_contigs	cleaned_long_ET_0208_V0_bin_25_permissive_filtered_kept_contigs	FALSE
cleaned_long_ET_0357_V0_bin_2_strict_filtered_kept_contigs	cleaned_long_ET_0208_V0_bin_25_permissive_filtered_kept_contigs	FALSE
cleaned_long_ET_0357_V6_bin_33_strict_filtered_kept_contigs	cleaned_long_ET_0382_V6_bin_11_orgin_filtered_kept_contigs	FALSE
cleaned_long_ET_0360_V0_bin_41_orgin_filtered_kept_contigs	cleaned_long_ET_0208_V0_bin_25_permissive_filtered_kept_contigs	FALSE
cleaned_long_ET_0360_V6_bin_27_strict_filtered_kept_contigs	cleaned_long_ET_0208_V0_bin_25_permissive_filtered_kept_contigs	FALSE
cleaned_long_ET_0363_V0_bin_27_strict_filtered_kept_contigs	cleaned_long_ET_0120_V6_bin_33_strict_filtered_kept_contigs	FALSE
cleaned_long_ET_0378_V0_bin_34_orgin_filtered_kept_contigs	cleaned_long_ET_0208_V0_bin_25_permissive_filtered_kept_contigs	FALSE
cleaned_long_ET_0379_V0_bin_35_strict_filtered_kept_contigs	cleaned_long_ET_0208_V0_bin_25_permissive_filtered_kept_contigs	FALSE
cleaned_long_ET_0381_V6_bin_42_strict_filtered_kept_contigs	cleaned_long_ET_0208_V0_bin_25_permissive_filtered_kept_contigs	FALSE
cleaned_long_ET_0382_V6_bin_11_orgin_filtered_kept_contigs	cleaned_long_ET_0382_V6_bin_11_orgin_filtered_kept_contigs	TRUE
cleaned_long_ET_0385_V6_bin_25_strict_filtered_kept_contigs	cleaned_long_ET_0385_V6_bin_25_strict_filtered_kept_contigs	TRUE
cleaned_long_ET_0387_V6_bin_43_orgin_filtered_kept_contigs	cleaned_long_ET_0208_V0_bin_25_permissive_filtered_kept_contigs	FALSE
cleaned_long_ET_0393_V6_bin_5_orgin_filtered_kept_contigs	cleaned_long_ET_0208_V0_bin_25_permissive_filtered_kept_contigs	FALSE
cleaned_long_ET_0409_V6_bin_8_strict_filtered_kept_contigs	cleaned_long_ET_0208_V0_bin_25_permissive_filtered_kept_contigs	FALSE
cleaned_long_ET_0414_V0_bin_53_orgin_filtered_kept_contigs	cleaned_long_ET_0120_V6_bin_33_strict_filtered_kept_contigs	FALSE
cleaned_long_ET_0420_V0_bin_11_orgin_filtered_kept_contigs	cleaned_long_ET_0208_V0_bin_25_permissive_filtered_kept_contigs	FALSE
cleaned_long_ET_0424_V6_bin_40_orgin_filtered_kept_contigs	cleaned_long_ET_0208_V0_bin_25_permissive_filtered_kept_contigs	FALSE
cleaned_long_ET_0429_V6_bin_43_strict_filtered_kept_contigs	cleaned_long_ET_0120_V6_bin_33_strict_filtered_kept_contigs	FALSE
cleaned_long_ET_0447_V0_bin_3_orgin_filtered_kept_contigs	cleaned_long_ET_0208_V0_bin_25_permissive_filtered_kept_contigs	FALSE
cleaned_long_ET_0449_V0_bin_30_orgin_filtered_kept_contigs	cleaned_long_ET_0208_V0_bin_25_permissive_filtered_kept_contigs	FALSE
cleaned_long_ET_0449_V6_bin_12_orgin_filtered_kept_contigs	cleaned_long_ET_0208_V0_bin_25_permissive_filtered_kept_contigs	FALSE
cleaned_long_ET_0468_V0_bin_7_strict_filtered_kept_contigs	cleaned_long_ET_0208_V0_bin_25_permissive_filtered_kept_contigs	FALSE
cleaned_long_ET_0479_V0_bin_30_strict_filtered_kept_contigs	cleaned_long_ET_0208_V0_bin_25_permissive_filtered_kept_contigs	FALSE
cleaned_long_ET_0479_V6_bin_5_permissive_filtered_kept_contigs	cleaned_long_ET_0208_V0_bin_25_permissive_filtered_kept_contigs	FALSE
cleaned_long_ET_0481_V6_bin_40_orgin_filtered_kept_contigs	cleaned_long_ET_0208_V0_bin_25_permissive_filtered_kept_contigs	FALSE
cleaned_long_ET_0489_V0_bin_19_strict_filtered_kept_contigs	cleaned_long_ET_0208_V0_bin_25_permissive_filtered_kept_contigs	FALSE
cleaned_long_ET_0496_V0_bin_3_strict_filtered_kept_contigs	cleaned_long_ET_0208_V0_bin_25_permissive_filtered_kept_contigs	FALSE
cleaned_long_ET_0497_V6_bin_38_permissive_filtered_kept_contigs	cleaned_long_ET_0382_V6_bin_11_orgin_filtered_kept_contigs	FALSE
cleaned_long_ET_0504_V6_bin_38_orgin_filtered_kept_contigs	cleaned_long_ET_0120_V6_bin_33_strict_filtered_kept_contigs	FALSE
cleaned_long_ET_0507_V6_bin_27_orgin_filtered_kept_contigs	cleaned_long_ET_0382_V6_bin_11_orgin_filtered_kept_contigs	FALSE
cleaned_long_ET_0701_V6_bin_8_strict_filtered_kept_contigs	cleaned_long_ET_0208_V0_bin_25_permissive_filtered_kept_contigs	FALSE
cleaned_long_1761254.8_bin_14_orgin_filtered_kept_contigs	cleaned_long_ET_0260_V6_bin_54_strict_filtered_kept_contigs	FALSE
cleaned_long_2030823_bin_6_strict_filtered_kept_contigs	cleaned_long_ET_0414_V0_bin_9_strict_filtered_kept_contigs	FALSE
cleaned_long_2030904.6_bin_14_strict_filtered_kept_contigs	cleaned_long_ET_0260_V6_bin_54_strict_filtered_kept_contigs	FALSE
cleaned_long_2030910.7_bin_26_orgin_filtered_kept_contigs	cleaned_long_ET_0414_V0_bin_9_strict_filtered_kept_contigs	FALSE
cleaned_long_2030982.4_bin_48_strict_filtered_kept_contigs	cleaned_long_ET_0414_V0_bin_9_strict_filtered_kept_contigs	FALSE
cleaned_long_2030994.7_bin_8_strict_filtered_kept_contigs	cleaned_long_ET_0260_V6_bin_54_strict_filtered_kept_contigs	FALSE
cleaned_long_2030999.2_bin_59_strict_filtered_kept_contigs	cleaned_long_ET_0260_V6_bin_54_strict_filtered_kept_contigs	FALSE
cleaned_long_2031028.8_bin_50_orgin_filtered_kept_contigs	cleaned_long_ET_0414_V0_bin_9_strict_filtered_kept_contigs	FALSE
cleaned_long_2031036.3_bin_27_orgin_filtered_kept_contigs	cleaned_long_ET_0260_V6_bin_54_strict_filtered_kept_contigs	FALSE
cleaned_long_2031043.1_bin_13_orgin_filtered_kept_contigs	cleaned_long_ET_0260_V6_bin_54_strict_filtered_kept_contigs	FALSE
cleaned_long_2031060.8_bin_45_orgin_filtered_kept_contigs	cleaned_long_ET_0260_V6_bin_54_strict_filtered_kept_contigs	FALSE
cleaned_long_2031089.9_bin_12_permissive_filtered_kept_contigs	cleaned_long_ET_0260_V6_bin_54_strict_filtered_kept_contigs	FALSE
cleaned_long_2031167.4_bin_54_orgin_filtered_kept_contigs	cleaned_long_ET_0260_V6_bin_54_strict_filtered_kept_contigs	FALSE
cleaned_long_2031203.9_bin_11_orgin_filtered_kept_contigs	cleaned_long_ET_0260_V6_bin_54_strict_filtered_kept_contigs	FALSE
cleaned_long_2031220.6_bin_40_orgin_filtered_kept_contigs	cleaned_long_ET_0260_V6_bin_54_strict_filtered_kept_contigs	FALSE
cleaned_long_2031221.3_bin_34_orgin_filtered_kept_contigs	cleaned_long_ET_0414_V0_bin_9_strict_filtered_kept_contigs	FALSE
cleaned_long_2031285.5_bin_21_orgin_filtered_kept_contigs	cleaned_long_ET_0414_V0_bin_9_strict_filtered_kept_contigs	FALSE
cleaned_long_2031299.2_bin_51_orgin_filtered_kept_contigs	cleaned_long_ET_0260_V6_bin_54_strict_filtered_kept_contigs	FALSE
cleaned_long_2031329.6_bin_23_orgin_filtered_kept_contigs	cleaned_long_ET_0260_V6_bin_54_strict_filtered_kept_contigs	FALSE
cleaned_long_2031331.9_bin_2_orgin_filtered_kept_contigs	cleaned_long_ET_0260_V6_bin_54_strict_filtered_kept_contigs	FALSE
cleaned_long_2031338.8_bin_32_orgin_filtered_kept_contigs	cleaned_long_ET_0260_V6_bin_54_strict_filtered_kept_contigs	FALSE
cleaned_long_2031352.4_bin_31_orgin_filtered_kept_contigs	cleaned_long_ET_0260_V6_bin_54_strict_filtered_kept_contigs	FALSE
cleaned_long_2031371.5_bin_40_orgin_filtered_kept_contigs	cleaned_long_ET_0260_V6_bin_54_strict_filtered_kept_contigs	FALSE
cleaned_long_2031409.5_bin_28_strict_filtered_kept_contigs	cleaned_long_ET_0414_V0_bin_9_strict_filtered_kept_contigs	FALSE
cleaned_long_2031444.6_bin_31_strict_filtered_kept_contigs	cleaned_long_ET_0260_V6_bin_54_strict_filtered_kept_contigs	FALSE
cleaned_long_2031465.1_bin_45_orgin_filtered_kept_contigs	cleaned_long_ET_0260_V6_bin_54_strict_filtered_kept_contigs	FALSE
cleaned_long_2031470.5_bin_6_strict_filtered_kept_contigs	cleaned_long_ET_0260_V6_bin_54_strict_filtered_kept_contigs	FALSE
cleaned_long_2031495.8_bin_6_strict_filtered_kept_contigs	cleaned_long_ET_0260_V6_bin_54_strict_filtered_kept_contigs	FALSE
cleaned_long_2031538.2_bin_51_permissive_filtered_kept_contigs	cleaned_long_ET_0260_V6_bin_54_strict_filtered_kept_contigs	FALSE
cleaned_long_2031647.1_bin_1_orgin_filtered_kept_contigs	cleaned_long_ET_0260_V6_bin_54_strict_filtered_kept_contigs	FALSE
cleaned_long_2031650.1_bin_6_strict_filtered_kept_contigs	cleaned_long_ET_0260_V6_bin_54_strict_filtered_kept_contigs	FALSE
cleaned_long_2031673_bin_5_orgin_filtered_kept_contigs	cleaned_long_ET_0260_V6_bin_54_strict_filtered_kept_contigs	FALSE
cleaned_long_2031674.7_bin_3_strict_filtered_kept_contigs	cleaned_long_ET_0260_V6_bin_54_strict_filtered_kept_contigs	FALSE
cleaned_long_2031684.6_bin_72_strict_filtered_kept_contigs	cleaned_long_ET_0260_V6_bin_54_strict_filtered_kept_contigs	FALSE
cleaned_long_2031697.6_bin_38_orgin_filtered_kept_contigs	cleaned_long_ET_0260_V6_bin_54_strict_filtered_kept_contigs	FALSE
cleaned_long_2031698.3_bin_34_strict_filtered_kept_contigs	cleaned_long_ET_0414_V0_bin_9_strict_filtered_kept_contigs	FALSE
cleaned_long_2031703.4_bin_16_orgin_filtered_kept_contigs	cleaned_long_ET_0260_V6_bin_54_strict_filtered_kept_contigs	FALSE
cleaned_long_2031704.1_bin_14_orgin_filtered_kept_contigs	cleaned_long_ET_0260_V6_bin_54_strict_filtered_kept_contigs	FALSE
cleaned_long_2031720.1_bin_35_orgin_filtered_kept_contigs	cleaned_long_ET_0260_V6_bin_54_strict_filtered_kept_contigs	FALSE
cleaned_long_2031723.2_bin_14_orgin_filtered_kept_contigs	cleaned_long_ET_0260_V6_bin_54_strict_filtered_kept_contigs	FALSE
cleaned_long_2031725.6_bin_22_orgin_filtered_kept_contigs	cleaned_long_ET_0260_V6_bin_54_strict_filtered_kept_contigs	FALSE
cleaned_long_2052893.5_bin_26_strict_filtered_kept_contigs	cleaned_long_ET_0260_V6_bin_54_strict_filtered_kept_contigs	FALSE
cleaned_long_2052906.2_bin_25_orgin_filtered_kept_contigs	cleaned_long_ET_0260_V6_bin_54_strict_filtered_kept_contigs	FALSE
cleaned_long_2052908.6_bin_78_strict_filtered_kept_contigs	cleaned_long_ET_0260_V6_bin_54_strict_filtered_kept_contigs	FALSE
cleaned_long_2053046.4_bin_36_permissive_filtered_kept_contigs	cleaned_long_ET_0260_V6_bin_54_strict_filtered_kept_contigs	FALSE
cleaned_long_2053054.9_bin_1_orgin_filtered_kept_contigs	cleaned_long_ET_0260_V6_bin_54_strict_filtered_kept_contigs	FALSE
cleaned_long_2053064.8_bin_17_orgin_filtered_kept_contigs	cleaned_long_ET_0260_V6_bin_54_strict_filtered_kept_contigs	FALSE
cleaned_long_2053066.2_bin_17_orgin_filtered_kept_contigs	cleaned_long_ET_0260_V6_bin_54_strict_filtered_kept_contigs	FALSE
cleaned_long_2053073_bin_17_orgin_filtered_kept_contigs	cleaned_long_ET_0260_V6_bin_54_strict_filtered_kept_contigs	FALSE
cleaned_long_2053080.8_bin_37_orgin_filtered_kept_contigs	cleaned_long_ET_0260_V6_bin_54_strict_filtered_kept_contigs	FALSE
cleaned_long_2053084.6_bin_22_orgin_filtered_kept_contigs	cleaned_long_ET_0260_V6_bin_54_strict_filtered_kept_contigs	FALSE
cleaned_long_2053099_bin_21_orgin_filtered_kept_contigs	cleaned_long_ET_0260_V6_bin_54_strict_filtered_kept_contigs	FALSE
cleaned_long_2053118.8_bin_10_orgin_filtered_kept_contigs	cleaned_long_ET_0414_V0_bin_9_strict_filtered_kept_contigs	FALSE
cleaned_long_2053119.5_bin_26_orgin_filtered_kept_contigs	cleaned_long_ET_0260_V6_bin_54_strict_filtered_kept_contigs	FALSE
cleaned_long_2053120.1_bin_19_orgin_filtered_kept_contigs	cleaned_long_ET_0260_V6_bin_54_strict_filtered_kept_contigs	FALSE
cleaned_long_2053181.2_bin_12_orgin_filtered_kept_contigs	cleaned_long_ET_0260_V6_bin_54_strict_filtered_kept_contigs	FALSE
cleaned_long_2053206.2_bin_41_strict_filtered_kept_contigs	cleaned_long_ET_0414_V0_bin_9_strict_filtered_kept_contigs	FALSE
cleaned_long_2053231.4_bin_23_orgin_filtered_kept_contigs	cleaned_long_ET_0260_V6_bin_54_strict_filtered_kept_contigs	FALSE
cleaned_long_2053233.8_bin_44_strict_filtered_kept_contigs	cleaned_long_ET_0414_V0_bin_9_strict_filtered_kept_contigs	FALSE
cleaned_long_2053250.5_bin_63_orgin_filtered_kept_contigs	cleaned_long_ET_0260_V6_bin_54_strict_filtered_kept_contigs	FALSE
cleaned_long_2053265.9_bin_24_strict_filtered_kept_contigs	cleaned_long_ET_0260_V6_bin_54_strict_filtered_kept_contigs	FALSE
cleaned_long_2053281.9_bin_4_orgin_filtered_kept_contigs	cleaned_long_ET_0260_V6_bin_54_strict_filtered_kept_contigs	FALSE
cleaned_long_2053313.7_bin_15_orgin_filtered_kept_contigs	cleaned_long_ET_0260_V6_bin_54_strict_filtered_kept_contigs	FALSE
cleaned_long_2053316.8_bin_11_strict_filtered_kept_contigs	cleaned_long_ET_0260_V6_bin_54_strict_filtered_kept_contigs	FALSE
cleaned_long_2078628.1_bin_19_orgin_filtered_kept_contigs	cleaned_long_ET_0260_V6_bin_54_strict_filtered_kept_contigs	FALSE
cleaned_long_2078639.7_bin_7_orgin_filtered_kept_contigs	cleaned_long_ET_0260_V6_bin_54_strict_filtered_kept_contigs	FALSE
cleaned_long_2078743.1_bin_31_orgin_filtered_kept_contigs	cleaned_long_ET_0260_V6_bin_54_strict_filtered_kept_contigs	FALSE
cleaned_long_2078744.8_bin_10_strict_filtered_kept_contigs	cleaned_long_ET_0260_V6_bin_54_strict_filtered_kept_contigs	FALSE
cleaned_long_2078746.2_bin_37_orgin_filtered_kept_contigs	cleaned_long_ET_0260_V6_bin_54_strict_filtered_kept_contigs	FALSE
cleaned_long_2079064.6_bin_58_strict_filtered_kept_contigs	cleaned_long_ET_0260_V6_bin_54_strict_filtered_kept_contigs	FALSE
cleaned_long_2079080.6_bin_21_orgin_filtered_kept_contigs	cleaned_long_ET_0260_V6_bin_54_strict_filtered_kept_contigs	FALSE
cleaned_long_2079087.5_bin_46_orgin_filtered_kept_contigs	cleaned_long_ET_0260_V6_bin_54_strict_filtered_kept_contigs	FALSE
cleaned_long_ET_0007_V0_bin_5_orgin_filtered_kept_contigs	cleaned_long_ET_0414_V0_bin_9_strict_filtered_kept_contigs	FALSE
cleaned_long_ET_0027_V6_bin_3_permissive_filtered_kept_contigs	cleaned_long_ET_0260_V6_bin_54_strict_filtered_kept_contigs	FALSE
cleaned_long_ET_0028_V0_bin_2_strict_filtered_kept_contigs	cleaned_long_ET_0260_V6_bin_54_strict_filtered_kept_contigs	FALSE
cleaned_long_ET_0042_V0_bin_17_orgin_filtered_kept_contigs	cleaned_long_ET_0260_V6_bin_54_strict_filtered_kept_contigs	FALSE
cleaned_long_ET_0046_V0_bin_16_strict_filtered_kept_contigs	cleaned_long_ET_0260_V6_bin_54_strict_filtered_kept_contigs	FALSE
cleaned_long_ET_0060_V6_bin_45_permissive_filtered_kept_contigs	cleaned_long_ET_0260_V6_bin_54_strict_filtered_kept_contigs	FALSE
cleaned_long_ET_0063_V6_bin_2_orgin_filtered_kept_contigs	cleaned_long_ET_0260_V6_bin_54_strict_filtered_kept_contigs	FALSE
cleaned_long_ET_0068_V6_bin_9_strict_filtered_kept_contigs	cleaned_long_ET_0260_V6_bin_54_strict_filtered_kept_contigs	FALSE
cleaned_long_ET_0069_V0_bin_34_strict_filtered_kept_contigs	cleaned_long_ET_0414_V0_bin_9_strict_filtered_kept_contigs	FALSE
cleaned_long_ET_0069_V6_bin_66_orgin_filtered_kept_contigs	cleaned_long_ET_0260_V6_bin_54_strict_filtered_kept_contigs	FALSE
cleaned_long_ET_0070_V0_bin_34_strict_filtered_kept_contigs	cleaned_long_ET_0414_V0_bin_9_strict_filtered_kept_contigs	FALSE
cleaned_long_ET_0070_V6_bin_35_orgin_filtered_kept_contigs	cleaned_long_ET_0260_V6_bin_54_strict_filtered_kept_contigs	FALSE
cleaned_long_ET_0084_V0_bin_55_permissive_filtered_kept_contigs	cleaned_long_ET_0260_V6_bin_54_strict_filtered_kept_contigs	FALSE
cleaned_long_ET_0092_V0_bin_80_orgin_filtered_kept_contigs	cleaned_long_ET_0414_V0_bin_9_strict_filtered_kept_contigs	FALSE
cleaned_long_ET_0093_V0_bin_8_orgin_filtered_kept_contigs	cleaned_long_ET_0260_V6_bin_54_strict_filtered_kept_contigs	FALSE
cleaned_long_ET_0093_V6_bin_34_strict_filtered_kept_contigs	cleaned_long_ET_0260_V6_bin_54_strict_filtered_kept_contigs	FALSE
cleaned_long_ET_0098_V6_bin_60_strict_filtered_kept_contigs	cleaned_long_ET_0260_V6_bin_54_strict_filtered_kept_contigs	FALSE
cleaned_long_ET_0103_V6_bin_38_orgin_filtered_kept_contigs	cleaned_long_ET_0260_V6_bin_54_strict_filtered_kept_contigs	FALSE
cleaned_long_ET_0110_V0_bin_26_strict_filtered_kept_contigs	cleaned_long_ET_0260_V6_bin_54_strict_filtered_kept_contigs	FALSE
cleaned_long_ET_0110_V6_bin_22_orgin_filtered_kept_contigs	cleaned_long_ET_0260_V6_bin_54_strict_filtered_kept_contigs	FALSE
cleaned_long_ET_0136_V6_bin_25_orgin_filtered_kept_contigs	cleaned_long_ET_0260_V6_bin_54_strict_filtered_kept_contigs	FALSE
cleaned_long_ET_0171_V6_bin_26_orgin_filtered_kept_contigs	cleaned_long_ET_0260_V6_bin_54_strict_filtered_kept_contigs	FALSE
cleaned_long_ET_0201_V0_bin_47_strict_filtered_kept_contigs	cleaned_long_ET_0260_V6_bin_54_strict_filtered_kept_contigs	FALSE
cleaned_long_ET_0201_V6_bin_39_orgin_filtered_kept_contigs	cleaned_long_ET_0260_V6_bin_54_strict_filtered_kept_contigs	FALSE
cleaned_long_ET_0203_V0_bin_15_orgin_filtered_kept_contigs	cleaned_long_ET_0414_V0_bin_9_strict_filtered_kept_contigs	FALSE
cleaned_long_ET_0220_V6_bin_36_strict_filtered_kept_contigs	cleaned_long_ET_0260_V6_bin_54_strict_filtered_kept_contigs	FALSE
cleaned_long_ET_0224_V6_bin_4_strict_filtered_kept_contigs	cleaned_long_ET_0260_V6_bin_54_strict_filtered_kept_contigs	FALSE
cleaned_long_ET_0254_V6_bin_13_orgin_filtered_kept_contigs	cleaned_long_ET_0260_V6_bin_54_strict_filtered_kept_contigs	FALSE
cleaned_long_ET_0260_V6_bin_54_strict_filtered_kept_contigs	cleaned_long_ET_0260_V6_bin_54_strict_filtered_kept_contigs	TRUE
cleaned_long_ET_0278_V6_bin_59_orgin_filtered_kept_contigs	cleaned_long_ET_0260_V6_bin_54_strict_filtered_kept_contigs	FALSE
cleaned_long_ET_0296_V0_bin_19_orgin_filtered_kept_contigs	cleaned_long_ET_0260_V6_bin_54_strict_filtered_kept_contigs	FALSE
cleaned_long_ET_0305_V0_bin_13_strict_filtered_kept_contigs	cleaned_long_ET_0260_V6_bin_54_strict_filtered_kept_contigs	FALSE
cleaned_long_ET_0323_V0_bin_71_permissive_filtered_kept_contigs	cleaned_long_ET_0260_V6_bin_54_strict_filtered_kept_contigs	FALSE
cleaned_long_ET_0339_V0_bin_54_orgin_filtered_kept_contigs	cleaned_long_ET_0414_V0_bin_9_strict_filtered_kept_contigs	FALSE
cleaned_long_ET_0339_V6_bin_21_orgin_filtered_kept_contigs	cleaned_long_ET_0414_V0_bin_9_strict_filtered_kept_contigs	FALSE
cleaned_long_ET_0342_V0_bin_40_orgin_filtered_kept_contigs	cleaned_long_ET_0414_V0_bin_9_strict_filtered_kept_contigs	FALSE
cleaned_long_ET_0343_V6_bin_49_strict_filtered_kept_contigs	cleaned_long_ET_0260_V6_bin_54_strict_filtered_kept_contigs	FALSE
cleaned_long_ET_0348_V6_bin_27_orgin_filtered_kept_contigs	cleaned_long_ET_0260_V6_bin_54_strict_filtered_kept_contigs	FALSE
cleaned_long_ET_0349_V0_bin_21_strict_filtered_kept_contigs	cleaned_long_ET_0414_V0_bin_9_strict_filtered_kept_contigs	FALSE
cleaned_long_ET_0353_V0_bin_2_strict_filtered_kept_contigs	cleaned_long_ET_0414_V0_bin_9_strict_filtered_kept_contigs	FALSE
cleaned_long_ET_0363_V6_bin_12_orgin_filtered_kept_contigs	cleaned_long_ET_0260_V6_bin_54_strict_filtered_kept_contigs	FALSE
cleaned_long_ET_0372_V6_bin_8_orgin_filtered_kept_contigs	cleaned_long_ET_0260_V6_bin_54_strict_filtered_kept_contigs	FALSE
cleaned_long_ET_0378_V6_bin_48_orgin_filtered_kept_contigs	cleaned_long_ET_0260_V6_bin_54_strict_filtered_kept_contigs	FALSE
cleaned_long_ET_0385_V6_bin_29_strict_filtered_kept_contigs	cleaned_long_ET_0260_V6_bin_54_strict_filtered_kept_contigs	FALSE
cleaned_long_ET_0386_V0_bin_9_orgin_filtered_kept_contigs	cleaned_long_ET_0414_V0_bin_9_strict_filtered_kept_contigs	FALSE
cleaned_long_ET_0389_V0_bin_37_orgin_filtered_kept_contigs	cleaned_long_ET_0260_V6_bin_54_strict_filtered_kept_contigs	FALSE
cleaned_long_ET_0409_V6_bin_22_strict_filtered_kept_contigs	cleaned_long_ET_0260_V6_bin_54_strict_filtered_kept_contigs	FALSE
cleaned_long_ET_0414_V0_bin_9_strict_filtered_kept_contigs	cleaned_long_ET_0414_V0_bin_9_strict_filtered_kept_contigs	TRUE
cleaned_long_ET_0417_V6_bin_16_orgin_filtered_kept_contigs	cleaned_long_ET_0260_V6_bin_54_strict_filtered_kept_contigs	FALSE
cleaned_long_ET_0426_V0_bin_51_strict_filtered_kept_contigs	cleaned_long_ET_0260_V6_bin_54_strict_filtered_kept_contigs	FALSE
cleaned_long_ET_0454_V6_bin_9_orgin_filtered_kept_contigs	cleaned_long_ET_0260_V6_bin_54_strict_filtered_kept_contigs	FALSE
cleaned_long_ET_0468_V6_bin_65_orgin_filtered_kept_contigs	cleaned_long_ET_0260_V6_bin_54_strict_filtered_kept_contigs	FALSE
cleaned_long_ET_0479_V0_bin_4_strict_filtered_kept_contigs	cleaned_long_ET_0260_V6_bin_54_strict_filtered_kept_contigs	FALSE
cleaned_long_ET_0479_V6_bin_6_strict_filtered_kept_contigs	cleaned_long_ET_0260_V6_bin_54_strict_filtered_kept_contigs	FALSE
cleaned_long_ET_0484_V6_bin_47_orgin_filtered_kept_contigs	cleaned_long_ET_0260_V6_bin_54_strict_filtered_kept_contigs	FALSE
cleaned_long_ET_0492_V0_bin_63_strict_filtered_kept_contigs	cleaned_long_ET_0260_V6_bin_54_strict_filtered_kept_contigs	FALSE
cleaned_long_ET_0504_V0_bin_31_strict_filtered_kept_contigs	cleaned_long_ET_0260_V6_bin_54_strict_filtered_kept_contigs	FALSE
cleaned_long_ET_0507_V0_bin_32_strict_filtered_kept_contigs	cleaned_long_ET_0414_V0_bin_9_strict_filtered_kept_contigs	FALSE
cleaned_long_ET_0617_V0_bin_41_orgin_filtered_kept_contigs	cleaned_long_ET_0414_V0_bin_9_strict_filtered_kept_contigs	FALSE
cleaned_long_ET_0679_V0_bin_22_orgin_filtered_kept_contigs	cleaned_long_ET_0260_V6_bin_54_strict_filtered_kept_contigs	FALSE
cleaned_long_ET_0711_V6_bin_26_orgin_filtered_kept_contigs	cleaned_long_ET_0414_V0_bin_9_strict_filtered_kept_contigs	FALSE
cleaned_long_ET_1068_V0_bin_28_orgin_filtered_kept_contigs	cleaned_long_ET_0260_V6_bin_54_strict_filtered_kept_contigs	FALSE
cleaned_long_ET_1068_V6_bin_2_orgin_filtered_kept_contigs	cleaned_long_ET_0260_V6_bin_54_strict_filtered_kept_contigs	FALSE
cleaned_long_ET_1125_V6_bin_11_orgin_filtered_kept_contigs	cleaned_long_ET_0260_V6_bin_54_strict_filtered_kept_contigs	FALSE
cleaned_long_ET_284_V6_bin_32_orgin_filtered_kept_contigs	cleaned_long_ET_0260_V6_bin_54_strict_filtered_kept_contigs	FALSE
cleaned_long_1761254.8_bin_15_orgin_filtered_kept_contigs	cleaned_long_ET_0294_V6_bin_94_orgin_filtered_kept_contigs	FALSE
cleaned_long_1761277.7_bin_18_permissive_filtered_kept_contigs	cleaned_long_ET_0294_V6_bin_94_orgin_filtered_kept_contigs	FALSE
cleaned_long_2030822.3_bin_9_orgin_filtered_kept_contigs	cleaned_long_ET_0294_V6_bin_94_orgin_filtered_kept_contigs	FALSE
cleaned_long_2030823_bin_1_permissive_filtered_kept_contigs	cleaned_long_ET_0294_V6_bin_94_orgin_filtered_kept_contigs	FALSE
cleaned_long_2030839.1_bin_13_orgin_filtered_kept_contigs	cleaned_long_ET_0294_V6_bin_94_orgin_filtered_kept_contigs	FALSE
cleaned_long_2030913.8_bin_29_orgin_filtered_kept_contigs	cleaned_long_ET_0294_V6_bin_94_orgin_filtered_kept_contigs	FALSE
cleaned_long_2030939.8_bin_97_orgin_filtered_kept_contigs	cleaned_long_ET_0294_V6_bin_94_orgin_filtered_kept_contigs	FALSE
cleaned_long_2030944.2_bin_6_permissive_filtered_kept_contigs	cleaned_long_ET_0294_V6_bin_94_orgin_filtered_kept_contigs	FALSE
cleaned_long_2030961.9_bin_23_orgin_filtered_kept_contigs	cleaned_long_ET_0294_V6_bin_94_orgin_filtered_kept_contigs	FALSE
cleaned_long_2031028.8_bin_38_strict_filtered_kept_contigs	cleaned_long_ET_0294_V6_bin_94_orgin_filtered_kept_contigs	FALSE
cleaned_long_2031043.1_bin_63_permissive_filtered_kept_contigs	cleaned_long_ET_0294_V6_bin_94_orgin_filtered_kept_contigs	FALSE
cleaned_long_2031044.8_bin_59_permissive_filtered_kept_contigs	cleaned_long_ET_0294_V6_bin_94_orgin_filtered_kept_contigs	FALSE
cleaned_long_2031054.7_bin_54_orgin_filtered_kept_contigs	cleaned_long_ET_0294_V6_bin_94_orgin_filtered_kept_contigs	FALSE
cleaned_long_2031139.1_bin_50_orgin_filtered_kept_contigs	cleaned_long_ET_0294_V6_bin_94_orgin_filtered_kept_contigs	FALSE
cleaned_long_2031197.1_bin_10_orgin_filtered_kept_contigs	cleaned_long_ET_0294_V6_bin_94_orgin_filtered_kept_contigs	FALSE
cleaned_long_2031220.6_bin_30_permissive_filtered_kept_contigs	cleaned_long_ET_0294_V6_bin_94_orgin_filtered_kept_contigs	FALSE
cleaned_long_2031286.2_bin_3_permissive_filtered_kept_contigs	cleaned_long_ET_0294_V6_bin_94_orgin_filtered_kept_contigs	FALSE
cleaned_long_2031299.2_bin_3_permissive_filtered_kept_contigs	cleaned_long_ET_0294_V6_bin_94_orgin_filtered_kept_contigs	FALSE
cleaned_long_2031300.5_bin_66_strict_filtered_kept_contigs	cleaned_long_ET_0294_V6_bin_94_orgin_filtered_kept_contigs	FALSE
cleaned_long_2031304.3_bin_9_permissive_filtered_kept_contigs	cleaned_long_ET_0294_V6_bin_94_orgin_filtered_kept_contigs	FALSE
cleaned_long_2031311.1_bin_60_permissive_filtered_kept_contigs	cleaned_long_ET_0294_V6_bin_94_orgin_filtered_kept_contigs	FALSE
cleaned_long_2031332.6_bin_2_strict_filtered_kept_contigs	cleaned_long_ET_0294_V6_bin_94_orgin_filtered_kept_contigs	FALSE
cleaned_long_2031333.3_bin_18_permissive_filtered_kept_contigs	cleaned_long_ET_0294_V6_bin_94_orgin_filtered_kept_contigs	FALSE
cleaned_long_2031444.6_bin_59_orgin_filtered_kept_contigs	cleaned_long_ET_0294_V6_bin_94_orgin_filtered_kept_contigs	FALSE
cleaned_long_2031454.5_bin_33_strict_filtered_kept_contigs	cleaned_long_ET_0294_V6_bin_94_orgin_filtered_kept_contigs	FALSE
cleaned_long_2031465.1_bin_16_orgin_filtered_kept_contigs	cleaned_long_ET_0294_V6_bin_94_orgin_filtered_kept_contigs	FALSE
cleaned_long_2031470.5_bin_1_permissive_filtered_kept_contigs	cleaned_long_ET_0294_V6_bin_94_orgin_filtered_kept_contigs	FALSE
cleaned_long_2031471.2_bin_24_orgin_filtered_kept_contigs	cleaned_long_ET_0294_V6_bin_94_orgin_filtered_kept_contigs	FALSE
cleaned_long_2031492.7_bin_75_orgin_filtered_kept_contigs	cleaned_long_ET_0294_V6_bin_94_orgin_filtered_kept_contigs	FALSE
cleaned_long_2031495.8_bin_43_strict_filtered_kept_contigs	cleaned_long_ET_0294_V6_bin_94_orgin_filtered_kept_contigs	FALSE
cleaned_long_2031684.6_bin_85_orgin_filtered_kept_contigs	cleaned_long_ET_0294_V6_bin_94_orgin_filtered_kept_contigs	FALSE
cleaned_long_2031698.3_bin_39_orgin_filtered_kept_contigs	cleaned_long_ET_0294_V6_bin_94_orgin_filtered_kept_contigs	FALSE
cleaned_long_2031704.1_bin_22_orgin_filtered_kept_contigs	cleaned_long_ET_0294_V6_bin_94_orgin_filtered_kept_contigs	FALSE
cleaned_long_2052931.4_bin_3_orgin_filtered_kept_contigs	cleaned_long_ET_0294_V6_bin_94_orgin_filtered_kept_contigs	FALSE
cleaned_long_2053064.8_bin_7_orgin_filtered_kept_contigs	cleaned_long_ET_0294_V6_bin_94_orgin_filtered_kept_contigs	FALSE
cleaned_long_2053099_bin_65_orgin_filtered_kept_contigs	cleaned_long_ET_0294_V6_bin_94_orgin_filtered_kept_contigs	FALSE
cleaned_long_2053191.1_bin_11_orgin_filtered_kept_contigs	cleaned_long_ET_0294_V6_bin_94_orgin_filtered_kept_contigs	FALSE
cleaned_long_2053192.8_bin_9_permissive_filtered_kept_contigs	cleaned_long_ET_0294_V6_bin_94_orgin_filtered_kept_contigs	FALSE
cleaned_long_2053197.3_bin_46_strict_filtered_kept_contigs	cleaned_long_ET_0294_V6_bin_94_orgin_filtered_kept_contigs	FALSE
cleaned_long_2053223.9_bin_11_orgin_filtered_kept_contigs	cleaned_long_ET_0294_V6_bin_94_orgin_filtered_kept_contigs	FALSE
cleaned_long_2053230.7_bin_5_orgin_filtered_kept_contigs	cleaned_long_ET_0294_V6_bin_94_orgin_filtered_kept_contigs	FALSE
cleaned_long_2053273.4_bin_2_permissive_filtered_kept_contigs	cleaned_long_ET_0294_V6_bin_94_orgin_filtered_kept_contigs	FALSE
cleaned_long_2053276.5_bin_1_permissive_filtered_kept_contigs	cleaned_long_ET_0294_V6_bin_94_orgin_filtered_kept_contigs	FALSE
cleaned_long_2053294.9_bin_18_permissive_filtered_kept_contigs	cleaned_long_ET_0294_V6_bin_94_orgin_filtered_kept_contigs	FALSE
cleaned_long_2053303.8_bin_41_strict_filtered_kept_contigs	cleaned_long_ET_0294_V6_bin_94_orgin_filtered_kept_contigs	FALSE
cleaned_long_2053325_bin_52_orgin_filtered_kept_contigs	cleaned_long_ET_0294_V6_bin_94_orgin_filtered_kept_contigs	FALSE
cleaned_long_2053354_bin_41_orgin_filtered_kept_contigs	cleaned_long_ET_0294_V6_bin_94_orgin_filtered_kept_contigs	FALSE
cleaned_long_2053356.4_bin_44_permissive_filtered_kept_contigs	cleaned_long_ET_0294_V6_bin_94_orgin_filtered_kept_contigs	FALSE
cleaned_long_2053373.1_bin_3_orgin_filtered_kept_contigs	cleaned_long_ET_0294_V6_bin_94_orgin_filtered_kept_contigs	FALSE
cleaned_long_2053382.3_bin_14_permissive_filtered_kept_contigs	cleaned_long_ET_0294_V6_bin_94_orgin_filtered_kept_contigs	FALSE
cleaned_long_2069474.6_bin_26_strict_filtered_kept_contigs	cleaned_long_ET_0294_V6_bin_94_orgin_filtered_kept_contigs	FALSE
cleaned_long_2078641_bin_11_strict_filtered_kept_contigs	cleaned_long_ET_0294_V6_bin_94_orgin_filtered_kept_contigs	FALSE
cleaned_long_2078682.3_bin_17_strict_filtered_kept_contigs	cleaned_long_ET_0294_V6_bin_94_orgin_filtered_kept_contigs	FALSE
cleaned_long_2078693.9_bin_6_orgin_filtered_kept_contigs	cleaned_long_ET_0294_V6_bin_94_orgin_filtered_kept_contigs	FALSE
cleaned_long_2078703.5_bin_28_orgin_filtered_kept_contigs	cleaned_long_ET_0294_V6_bin_94_orgin_filtered_kept_contigs	FALSE
cleaned_long_2078738.7_bin_9_orgin_filtered_kept_contigs	cleaned_long_ET_0294_V6_bin_94_orgin_filtered_kept_contigs	FALSE
cleaned_long_2078755.4_bin_4_orgin_filtered_kept_contigs	cleaned_long_ET_0294_V6_bin_94_orgin_filtered_kept_contigs	FALSE
cleaned_long_2078765.3_bin_20_permissive_filtered_kept_contigs	cleaned_long_ET_0294_V6_bin_94_orgin_filtered_kept_contigs	FALSE
cleaned_long_2079076.9_bin_38_strict_filtered_kept_contigs	cleaned_long_ET_0294_V6_bin_94_orgin_filtered_kept_contigs	FALSE
cleaned_long_2079078.3_bin_31_strict_filtered_kept_contigs	cleaned_long_ET_0294_V6_bin_94_orgin_filtered_kept_contigs	FALSE
cleaned_long_2079086.8_bin_16_permissive_filtered_kept_contigs	cleaned_long_ET_0294_V6_bin_94_orgin_filtered_kept_contigs	FALSE
cleaned_long_2079087.5_bin_32_orgin_filtered_kept_contigs	cleaned_long_ET_0294_V6_bin_94_orgin_filtered_kept_contigs	FALSE
cleaned_long_2079089.9_bin_24_strict_filtered_kept_contigs	cleaned_long_ET_0294_V6_bin_94_orgin_filtered_kept_contigs	FALSE
cleaned_long_ET_0004_V0_bin_46_orgin_filtered_kept_contigs	cleaned_long_ET_0294_V6_bin_94_orgin_filtered_kept_contigs	FALSE
cleaned_long_ET_0004_V6_bin_15_orgin_filtered_kept_contigs	cleaned_long_ET_0294_V6_bin_94_orgin_filtered_kept_contigs	FALSE
cleaned_long_ET_0008_V0_bin_36_permissive_filtered_kept_contigs	cleaned_long_ET_0294_V6_bin_94_orgin_filtered_kept_contigs	FALSE
cleaned_long_ET_0015_V0_bin_20_strict_filtered_kept_contigs	cleaned_long_ET_0294_V6_bin_94_orgin_filtered_kept_contigs	FALSE
cleaned_long_ET_0021_V6_bin_99_strict_filtered_kept_contigs	cleaned_long_ET_0294_V6_bin_94_orgin_filtered_kept_contigs	FALSE
cleaned_long_ET_0044_V0_bin_20_strict_filtered_kept_contigs	cleaned_long_ET_0294_V6_bin_94_orgin_filtered_kept_contigs	FALSE
cleaned_long_ET_0044_V6_bin_47_orgin_filtered_kept_contigs	cleaned_long_ET_0294_V6_bin_94_orgin_filtered_kept_contigs	FALSE
cleaned_long_ET_0050_V6_bin_44_permissive_filtered_kept_contigs	cleaned_long_ET_0294_V6_bin_94_orgin_filtered_kept_contigs	FALSE
cleaned_long_ET_0052_V6_bin_25_permissive_filtered_kept_contigs	cleaned_long_ET_0294_V6_bin_94_orgin_filtered_kept_contigs	FALSE
cleaned_long_ET_0068_V0_bin_16_permissive_filtered_kept_contigs	cleaned_long_ET_0294_V6_bin_94_orgin_filtered_kept_contigs	FALSE
cleaned_long_ET_0069_V0_bin_37_strict_filtered_kept_contigs	cleaned_long_ET_0294_V6_bin_94_orgin_filtered_kept_contigs	FALSE
cleaned_long_ET_0069_V6_bin_60_orgin_filtered_kept_contigs	cleaned_long_ET_0294_V6_bin_94_orgin_filtered_kept_contigs	FALSE
cleaned_long_ET_0070_V0_bin_54_strict_filtered_kept_contigs	cleaned_long_ET_0294_V6_bin_94_orgin_filtered_kept_contigs	FALSE
cleaned_long_ET_0072_V6_bin_12_strict_filtered_kept_contigs	cleaned_long_ET_0294_V6_bin_94_orgin_filtered_kept_contigs	FALSE
cleaned_long_ET_0093_V6_bin_7_permissive_filtered_kept_contigs	cleaned_long_ET_0294_V6_bin_94_orgin_filtered_kept_contigs	FALSE
cleaned_long_ET_0109_V6_bin_71_strict_filtered_kept_contigs	cleaned_long_ET_0294_V6_bin_94_orgin_filtered_kept_contigs	FALSE
cleaned_long_ET_0170_V6_bin_27_strict_filtered_kept_contigs	cleaned_long_ET_0294_V6_bin_94_orgin_filtered_kept_contigs	FALSE
cleaned_long_ET_0172_V6_bin_30_orgin_filtered_kept_contigs	cleaned_long_ET_0294_V6_bin_94_orgin_filtered_kept_contigs	FALSE
cleaned_long_ET_0184_V6_bin_51_orgin_filtered_kept_contigs	cleaned_long_ET_0294_V6_bin_94_orgin_filtered_kept_contigs	FALSE
cleaned_long_ET_0196_V0_bin_21_orgin_filtered_kept_contigs	cleaned_long_ET_0294_V6_bin_94_orgin_filtered_kept_contigs	FALSE
cleaned_long_ET_0203_V6_bin_5_orgin_filtered_kept_contigs	cleaned_long_ET_0294_V6_bin_94_orgin_filtered_kept_contigs	FALSE
cleaned_long_ET_0206_V0_bin_12_orgin_filtered_kept_contigs	cleaned_long_ET_0294_V6_bin_94_orgin_filtered_kept_contigs	FALSE
cleaned_long_ET_0211_V6_bin_13_permissive_filtered_kept_contigs	cleaned_long_ET_0294_V6_bin_94_orgin_filtered_kept_contigs	FALSE
cleaned_long_ET_0217_V0_bin_53_strict_filtered_kept_contigs	cleaned_long_ET_0294_V6_bin_94_orgin_filtered_kept_contigs	FALSE
cleaned_long_ET_0218_V0_bin_20_permissive_filtered_kept_contigs	cleaned_long_ET_0294_V6_bin_94_orgin_filtered_kept_contigs	FALSE
cleaned_long_ET_0225_V6_bin_65_strict_filtered_kept_contigs	cleaned_long_ET_0294_V6_bin_94_orgin_filtered_kept_contigs	FALSE
cleaned_long_ET_0252_V6_bin_76_strict_filtered_kept_contigs	cleaned_long_ET_0294_V6_bin_94_orgin_filtered_kept_contigs	FALSE
cleaned_long_ET_0258_V6_bin_20_permissive_filtered_kept_contigs	cleaned_long_ET_0294_V6_bin_94_orgin_filtered_kept_contigs	FALSE
cleaned_long_ET_0260_V0_bin_53_permissive_filtered_kept_contigs	cleaned_long_ET_0294_V6_bin_94_orgin_filtered_kept_contigs	FALSE
cleaned_long_ET_0260_V6_bin_10_permissive_filtered_kept_contigs	cleaned_long_ET_0294_V6_bin_94_orgin_filtered_kept_contigs	FALSE
cleaned_long_ET_0267_V6_bin_76_permissive_filtered_kept_contigs	cleaned_long_ET_0294_V6_bin_94_orgin_filtered_kept_contigs	FALSE
cleaned_long_ET_0269_V0_bin_19_orgin_filtered_kept_contigs	cleaned_long_ET_0294_V6_bin_94_orgin_filtered_kept_contigs	FALSE
cleaned_long_ET_0277_V0_bin_32_permissive_filtered_kept_contigs	cleaned_long_ET_0294_V6_bin_94_orgin_filtered_kept_contigs	FALSE
cleaned_long_ET_0278_V0_bin_11_strict_filtered_kept_contigs	cleaned_long_ET_0294_V6_bin_94_orgin_filtered_kept_contigs	FALSE
cleaned_long_ET_0282_V6_bin_16_permissive_filtered_kept_contigs	cleaned_long_ET_0294_V6_bin_94_orgin_filtered_kept_contigs	FALSE
cleaned_long_ET_0283_V0_bin_50_permissive_filtered_kept_contigs	cleaned_long_ET_0294_V6_bin_94_orgin_filtered_kept_contigs	FALSE
cleaned_long_ET_0283_V6_bin_39_strict_filtered_kept_contigs	cleaned_long_ET_0294_V6_bin_94_orgin_filtered_kept_contigs	FALSE
cleaned_long_ET_0289_V0_bin_10_permissive_filtered_kept_contigs	cleaned_long_ET_0294_V6_bin_94_orgin_filtered_kept_contigs	FALSE
cleaned_long_ET_0294_V0_bin_26_permissive_filtered_kept_contigs	cleaned_long_ET_0294_V6_bin_94_orgin_filtered_kept_contigs	FALSE
cleaned_long_ET_0294_V6_bin_94_orgin_filtered_kept_contigs	cleaned_long_ET_0294_V6_bin_94_orgin_filtered_kept_contigs	TRUE
cleaned_long_ET_0302_V0_bin_46_strict_filtered_kept_contigs	cleaned_long_ET_0294_V6_bin_94_orgin_filtered_kept_contigs	FALSE
cleaned_long_ET_0310_V0_bin_41_permissive_filtered_kept_contigs	cleaned_long_ET_0294_V6_bin_94_orgin_filtered_kept_contigs	FALSE
cleaned_long_ET_0316_V6_bin_53_strict_filtered_kept_contigs	cleaned_long_ET_0294_V6_bin_94_orgin_filtered_kept_contigs	FALSE
cleaned_long_ET_0337_V6_bin_46_permissive_filtered_kept_contigs	cleaned_long_ET_0294_V6_bin_94_orgin_filtered_kept_contigs	FALSE
cleaned_long_ET_0339_V6_bin_10_permissive_filtered_kept_contigs	cleaned_long_ET_0294_V6_bin_94_orgin_filtered_kept_contigs	FALSE
cleaned_long_ET_0342_V6_bin_3_permissive_filtered_kept_contigs	cleaned_long_ET_0294_V6_bin_94_orgin_filtered_kept_contigs	FALSE
cleaned_long_ET_0343_V6_bin_4_strict_filtered_kept_contigs	cleaned_long_ET_0294_V6_bin_94_orgin_filtered_kept_contigs	FALSE
cleaned_long_ET_0357_V0_bin_37_strict_filtered_kept_contigs	cleaned_long_ET_0294_V6_bin_94_orgin_filtered_kept_contigs	FALSE
cleaned_long_ET_0373_V6_bin_7_permissive_filtered_kept_contigs	cleaned_long_ET_0294_V6_bin_94_orgin_filtered_kept_contigs	FALSE
cleaned_long_ET_0381_V0_bin_83_permissive_filtered_kept_contigs	cleaned_long_ET_0294_V6_bin_94_orgin_filtered_kept_contigs	FALSE
cleaned_long_ET_0385_V6_bin_30_permissive_filtered_kept_contigs	cleaned_long_ET_0294_V6_bin_94_orgin_filtered_kept_contigs	FALSE
cleaned_long_ET_0386_V6_bin_7_orgin_filtered_kept_contigs	cleaned_long_ET_0294_V6_bin_94_orgin_filtered_kept_contigs	FALSE
cleaned_long_ET_0387_V6_bin_27_permissive_filtered_kept_contigs	cleaned_long_ET_0294_V6_bin_94_orgin_filtered_kept_contigs	FALSE
cleaned_long_ET_0399_V0_bin_27_permissive_filtered_kept_contigs	cleaned_long_ET_0294_V6_bin_94_orgin_filtered_kept_contigs	FALSE
cleaned_long_ET_0409_V0_bin_21_strict_filtered_kept_contigs	cleaned_long_ET_0294_V6_bin_94_orgin_filtered_kept_contigs	FALSE
cleaned_long_ET_0414_V0_bin_36_strict_filtered_kept_contigs	cleaned_long_ET_0294_V6_bin_94_orgin_filtered_kept_contigs	FALSE
cleaned_long_ET_0433_V0_bin_56_strict_filtered_kept_contigs	cleaned_long_ET_0294_V6_bin_94_orgin_filtered_kept_contigs	FALSE
cleaned_long_ET_0452_V6_bin_9_orgin_filtered_kept_contigs	cleaned_long_ET_0294_V6_bin_94_orgin_filtered_kept_contigs	FALSE
cleaned_long_ET_0457_V0_bin_68_strict_filtered_kept_contigs	cleaned_long_ET_0294_V6_bin_94_orgin_filtered_kept_contigs	FALSE
cleaned_long_ET_0457_V6_bin_50_strict_filtered_kept_contigs	cleaned_long_ET_0294_V6_bin_94_orgin_filtered_kept_contigs	FALSE
cleaned_long_ET_0463_V0_bin_56_strict_filtered_kept_contigs	cleaned_long_ET_0294_V6_bin_94_orgin_filtered_kept_contigs	FALSE
cleaned_long_ET_0479_V0_bin_32_orgin_filtered_kept_contigs	cleaned_long_ET_0294_V6_bin_94_orgin_filtered_kept_contigs	FALSE
cleaned_long_ET_0479_V6_bin_23_permissive_filtered_kept_contigs	cleaned_long_ET_0294_V6_bin_94_orgin_filtered_kept_contigs	FALSE
cleaned_long_ET_0504_V6_bin_26_permissive_filtered_kept_contigs	cleaned_long_ET_0294_V6_bin_94_orgin_filtered_kept_contigs	FALSE
cleaned_long_ET_0505_V0_bin_28_orgin_filtered_kept_contigs	cleaned_long_ET_0294_V6_bin_94_orgin_filtered_kept_contigs	FALSE
cleaned_long_ET_0511_V6_bin_29_orgin_filtered_kept_contigs	cleaned_long_ET_0294_V6_bin_94_orgin_filtered_kept_contigs	FALSE
cleaned_long_ET_0708_V0_bin_14_permissive_filtered_kept_contigs	cleaned_long_ET_0294_V6_bin_94_orgin_filtered_kept_contigs	FALSE
cleaned_long_ET_0708_V6_bin_39_orgin_filtered_kept_contigs	cleaned_long_ET_0294_V6_bin_94_orgin_filtered_kept_contigs	FALSE
cleaned_long_1761254.8_bin_16_orgin_filtered_kept_contigs	cleaned_long_2031471.2_bin_86_strict_filtered_kept_contigs	FALSE
cleaned_long_2031432.3_bin_47_strict_filtered_kept_contigs	cleaned_long_2031471.2_bin_86_strict_filtered_kept_contigs	FALSE
cleaned_long_2031471.2_bin_86_strict_filtered_kept_contigs	cleaned_long_2031471.2_bin_86_strict_filtered_kept_contigs	TRUE
cleaned_long_2031698.3_bin_44_orgin_filtered_kept_contigs	cleaned_long_2031471.2_bin_86_strict_filtered_kept_contigs	FALSE
cleaned_long_ET_0059_V6_bin_69_orgin_filtered_kept_contigs	cleaned_long_2031471.2_bin_86_strict_filtered_kept_contigs	FALSE
cleaned_long_ET_0172_V0_bin_24_strict_filtered_kept_contigs	cleaned_long_2031471.2_bin_86_strict_filtered_kept_contigs	FALSE
cleaned_long_ET_0189_V0_bin_50_strict_filtered_kept_contigs	cleaned_long_2031471.2_bin_86_strict_filtered_kept_contigs	FALSE
cleaned_long_ET_0296_V6_bin_17_strict_filtered_kept_contigs	cleaned_long_2031471.2_bin_86_strict_filtered_kept_contigs	FALSE
cleaned_long_ET_0760_V6_bin_14_orgin_filtered_kept_contigs	cleaned_long_2031471.2_bin_86_strict_filtered_kept_contigs	FALSE
cleaned_long_1761254.8_bin_17_orgin_filtered_kept_contigs	cleaned_long_2078705.9_bin_24_permissive_filtered_kept_contigs	FALSE
cleaned_long_1761277.7_bin_10_strict_filtered_kept_contigs	cleaned_long_2078705.9_bin_24_permissive_filtered_kept_contigs	FALSE
cleaned_long_1761295.1_bin_3_orgin_filtered_kept_contigs	cleaned_long_2078705.9_bin_24_permissive_filtered_kept_contigs	FALSE
cleaned_long_2030822.3_bin_11_orgin_filtered_kept_contigs	cleaned_long_2078705.9_bin_24_permissive_filtered_kept_contigs	FALSE
cleaned_long_2030825.4_bin_51_permissive_filtered_kept_contigs	cleaned_long_2078705.9_bin_24_permissive_filtered_kept_contigs	FALSE
cleaned_long_2030892.6_bin_37_orgin_filtered_kept_contigs	cleaned_long_2078705.9_bin_24_permissive_filtered_kept_contigs	FALSE
cleaned_long_2030904.6_bin_3_orgin_filtered_kept_contigs	cleaned_long_2078705.9_bin_24_permissive_filtered_kept_contigs	FALSE
cleaned_long_2030910.7_bin_21_permissive_filtered_kept_contigs	cleaned_long_2078705.9_bin_24_permissive_filtered_kept_contigs	FALSE
cleaned_long_2030930.5_bin_52_orgin_filtered_kept_contigs	cleaned_long_2078705.9_bin_24_permissive_filtered_kept_contigs	FALSE
cleaned_long_2030953.4_bin_59_permissive_filtered_kept_contigs	cleaned_long_2078705.9_bin_24_permissive_filtered_kept_contigs	FALSE
cleaned_long_2030994.7_bin_38_strict_filtered_kept_contigs	cleaned_long_2078705.9_bin_24_permissive_filtered_kept_contigs	FALSE
cleaned_long_2031005.9_bin_77_orgin_filtered_kept_contigs	cleaned_long_2078705.9_bin_24_permissive_filtered_kept_contigs	FALSE
cleaned_long_2031043.1_bin_44_orgin_filtered_kept_contigs	cleaned_long_2078705.9_bin_24_permissive_filtered_kept_contigs	FALSE
cleaned_long_2031089.9_bin_4_strict_filtered_kept_contigs	cleaned_long_2078705.9_bin_24_permissive_filtered_kept_contigs	FALSE
cleaned_long_2031167.4_bin_65_orgin_filtered_kept_contigs	cleaned_long_2078705.9_bin_24_permissive_filtered_kept_contigs	FALSE
cleaned_long_2031197.1_bin_25_permissive_filtered_kept_contigs	cleaned_long_2078705.9_bin_24_permissive_filtered_kept_contigs	FALSE
cleaned_long_2031219_bin_23_orgin_filtered_kept_contigs	cleaned_long_2078705.9_bin_24_permissive_filtered_kept_contigs	FALSE
cleaned_long_2031221.3_bin_54_orgin_filtered_kept_contigs	cleaned_long_2078705.9_bin_24_permissive_filtered_kept_contigs	FALSE
cleaned_long_2031241.1_bin_30_strict_filtered_kept_contigs	cleaned_long_2078705.9_bin_24_permissive_filtered_kept_contigs	FALSE
cleaned_long_2031316.6_bin_10_strict_filtered_kept_contigs	cleaned_long_2078705.9_bin_24_permissive_filtered_kept_contigs	FALSE
cleaned_long_2031317.3_bin_1_orgin_filtered_kept_contigs	cleaned_long_2078705.9_bin_24_permissive_filtered_kept_contigs	FALSE
cleaned_long_2031321_bin_24_strict_filtered_kept_contigs	cleaned_long_2078705.9_bin_24_permissive_filtered_kept_contigs	FALSE
cleaned_long_2031331.9_bin_3_orgin_filtered_kept_contigs	cleaned_long_2078705.9_bin_24_permissive_filtered_kept_contigs	FALSE
cleaned_long_2031346.3_bin_16_permissive_filtered_kept_contigs	cleaned_long_2078705.9_bin_24_permissive_filtered_kept_contigs	FALSE
cleaned_long_2031361.6_bin_3_orgin_filtered_kept_contigs	cleaned_long_2078705.9_bin_24_permissive_filtered_kept_contigs	FALSE
cleaned_long_2031375.3_bin_32_permissive_filtered_kept_contigs	cleaned_long_2078705.9_bin_24_permissive_filtered_kept_contigs	FALSE
cleaned_long_2031495.8_bin_44_orgin_filtered_kept_contigs	cleaned_long_2078705.9_bin_24_permissive_filtered_kept_contigs	FALSE
cleaned_long_2031650.1_bin_5_strict_filtered_kept_contigs	cleaned_long_2078705.9_bin_24_permissive_filtered_kept_contigs	FALSE
cleaned_long_2031662.4_bin_9_orgin_filtered_kept_contigs	cleaned_long_2078705.9_bin_24_permissive_filtered_kept_contigs	FALSE
cleaned_long_2031684.6_bin_49_strict_filtered_kept_contigs	cleaned_long_2078705.9_bin_24_permissive_filtered_kept_contigs	FALSE
cleaned_long_2031725.6_bin_39_orgin_filtered_kept_contigs	cleaned_long_2078705.9_bin_24_permissive_filtered_kept_contigs	FALSE
cleaned_long_2052906.2_bin_59_orgin_filtered_kept_contigs	cleaned_long_2078705.9_bin_24_permissive_filtered_kept_contigs	FALSE
cleaned_long_2053066.2_bin_20_strict_filtered_kept_contigs	cleaned_long_2078705.9_bin_24_permissive_filtered_kept_contigs	FALSE
cleaned_long_2053099_bin_42_orgin_filtered_kept_contigs	cleaned_long_2078705.9_bin_24_permissive_filtered_kept_contigs	FALSE
cleaned_long_2053179.9_bin_27_orgin_filtered_kept_contigs	cleaned_long_2078705.9_bin_24_permissive_filtered_kept_contigs	FALSE
cleaned_long_2053181.2_bin_52_orgin_filtered_kept_contigs	cleaned_long_2078705.9_bin_24_permissive_filtered_kept_contigs	FALSE
cleaned_long_2053189.8_bin_21_permissive_filtered_kept_contigs	cleaned_long_2078705.9_bin_24_permissive_filtered_kept_contigs	FALSE
cleaned_long_2053233.8_bin_60_strict_filtered_kept_contigs	cleaned_long_2078705.9_bin_24_permissive_filtered_kept_contigs	FALSE
cleaned_long_2053240.6_bin_27_orgin_filtered_kept_contigs	cleaned_long_2078705.9_bin_24_permissive_filtered_kept_contigs	FALSE
cleaned_long_2053268_bin_7_permissive_filtered_kept_contigs	cleaned_long_2078705.9_bin_24_permissive_filtered_kept_contigs	FALSE
cleaned_long_2053308.3_bin_54_orgin_filtered_kept_contigs	cleaned_long_2078705.9_bin_24_permissive_filtered_kept_contigs	FALSE
cleaned_long_2053313.7_bin_39_strict_filtered_kept_contigs	cleaned_long_2078705.9_bin_24_permissive_filtered_kept_contigs	FALSE
cleaned_long_2053373.1_bin_47_strict_filtered_kept_contigs	cleaned_long_2078705.9_bin_24_permissive_filtered_kept_contigs	FALSE
cleaned_long_2069474.6_bin_80_strict_filtered_kept_contigs	cleaned_long_2078705.9_bin_24_permissive_filtered_kept_contigs	FALSE
cleaned_long_2069489_bin_8_strict_filtered_kept_contigs	cleaned_long_2078705.9_bin_24_permissive_filtered_kept_contigs	FALSE
cleaned_long_2078639.7_bin_8_strict_filtered_kept_contigs	cleaned_long_2078705.9_bin_24_permissive_filtered_kept_contigs	FALSE
cleaned_long_2078641_bin_25_strict_filtered_kept_contigs	cleaned_long_2078705.9_bin_24_permissive_filtered_kept_contigs	FALSE
cleaned_long_2078682.3_bin_28_permissive_filtered_kept_contigs	cleaned_long_2078705.9_bin_24_permissive_filtered_kept_contigs	FALSE
cleaned_long_2078703.5_bin_16_orgin_filtered_kept_contigs	cleaned_long_2078705.9_bin_24_permissive_filtered_kept_contigs	FALSE
cleaned_long_2078705.9_bin_24_permissive_filtered_kept_contigs	cleaned_long_2078705.9_bin_24_permissive_filtered_kept_contigs	TRUE
cleaned_long_2078733.2_bin_47_strict_filtered_kept_contigs	cleaned_long_2078705.9_bin_24_permissive_filtered_kept_contigs	FALSE
cleaned_long_2078744.8_bin_5_orgin_filtered_kept_contigs	cleaned_long_2078705.9_bin_24_permissive_filtered_kept_contigs	FALSE
cleaned_long_2079054.7_bin_33_strict_filtered_kept_contigs	cleaned_long_2078705.9_bin_24_permissive_filtered_kept_contigs	FALSE
cleaned_long_2079074.5_bin_43_orgin_filtered_kept_contigs	cleaned_long_2078705.9_bin_24_permissive_filtered_kept_contigs	FALSE
cleaned_long_2079078.3_bin_1_strict_filtered_kept_contigs	cleaned_long_2078705.9_bin_24_permissive_filtered_kept_contigs	FALSE
cleaned_long_2079080.6_bin_39_strict_filtered_kept_contigs	cleaned_long_2078705.9_bin_24_permissive_filtered_kept_contigs	FALSE
cleaned_long_1761254.8_bin_18_strict_filtered_kept_contigs	cleaned_long_2053121.8_bin_12_strict_filtered_kept_contigs	FALSE
cleaned_long_2030823_bin_26_strict_filtered_kept_contigs	cleaned_long_2053121.8_bin_12_strict_filtered_kept_contigs	FALSE
cleaned_long_2030840.7_bin_10_strict_filtered_kept_contigs	cleaned_long_2053121.8_bin_12_strict_filtered_kept_contigs	FALSE
cleaned_long_2030914.5_bin_20_permissive_filtered_kept_contigs	cleaned_long_2053121.8_bin_12_strict_filtered_kept_contigs	FALSE
cleaned_long_2030930.5_bin_56_strict_filtered_kept_contigs	cleaned_long_2053121.8_bin_12_strict_filtered_kept_contigs	FALSE
cleaned_long_2030944.2_bin_2_orgin_filtered_kept_contigs	cleaned_long_2053121.8_bin_12_strict_filtered_kept_contigs	FALSE
cleaned_long_2030945.9_bin_18_orgin_filtered_kept_contigs	cleaned_long_2053121.8_bin_12_strict_filtered_kept_contigs	FALSE
cleaned_long_2030947.3_bin_62_strict_filtered_kept_contigs	cleaned_long_2053121.8_bin_12_strict_filtered_kept_contigs	FALSE
cleaned_long_2030952.7_bin_26_strict_filtered_kept_contigs	cleaned_long_2053121.8_bin_12_strict_filtered_kept_contigs	FALSE
cleaned_long_2030957.2_bin_2_orgin_filtered_kept_contigs	cleaned_long_2053121.8_bin_12_strict_filtered_kept_contigs	FALSE
cleaned_long_2030974.9_bin_3_orgin_filtered_kept_contigs	cleaned_long_2053121.8_bin_12_strict_filtered_kept_contigs	FALSE
cleaned_long_2030994.7_bin_20_strict_filtered_kept_contigs	cleaned_long_2053121.8_bin_12_strict_filtered_kept_contigs	FALSE
cleaned_long_2030999.2_bin_4_orgin_filtered_kept_contigs	cleaned_long_2053121.8_bin_12_strict_filtered_kept_contigs	FALSE
cleaned_long_2031005.9_bin_30_orgin_filtered_kept_contigs	cleaned_long_2053121.8_bin_12_strict_filtered_kept_contigs	FALSE
cleaned_long_2031044.8_bin_53_strict_filtered_kept_contigs	cleaned_long_2053121.8_bin_12_strict_filtered_kept_contigs	FALSE
cleaned_long_2031049.3_bin_38_strict_filtered_kept_contigs	cleaned_long_2053121.8_bin_12_strict_filtered_kept_contigs	FALSE
cleaned_long_2031054.7_bin_10_strict_filtered_kept_contigs	cleaned_long_2053121.8_bin_12_strict_filtered_kept_contigs	FALSE
cleaned_long_2031066_bin_41_strict_filtered_kept_contigs	cleaned_long_2053121.8_bin_12_strict_filtered_kept_contigs	FALSE
cleaned_long_2031089.9_bin_27_strict_filtered_kept_contigs	cleaned_long_2053121.8_bin_12_strict_filtered_kept_contigs	FALSE
cleaned_long_2031114.8_bin_37_orgin_filtered_kept_contigs	cleaned_long_2053121.8_bin_12_strict_filtered_kept_contigs	FALSE
cleaned_long_2031117.9_bin_26_permissive_filtered_kept_contigs	cleaned_long_2053121.8_bin_12_strict_filtered_kept_contigs	FALSE
cleaned_long_2031132.2_bin_37_permissive_filtered_kept_contigs	cleaned_long_2053121.8_bin_12_strict_filtered_kept_contigs	FALSE
cleaned_long_2031166.7_bin_7_permissive_filtered_kept_contigs	cleaned_long_2053121.8_bin_12_strict_filtered_kept_contigs	FALSE
cleaned_long_2031199.5_bin_20_orgin_filtered_kept_contigs	cleaned_long_2053121.8_bin_12_strict_filtered_kept_contigs	FALSE
cleaned_long_2031220.6_bin_51_orgin_filtered_kept_contigs	cleaned_long_2053121.8_bin_12_strict_filtered_kept_contigs	FALSE
cleaned_long_2031221.3_bin_33_strict_filtered_kept_contigs	cleaned_long_2053121.8_bin_12_strict_filtered_kept_contigs	FALSE
cleaned_long_2031248_bin_34_orgin_filtered_kept_contigs	cleaned_long_2053121.8_bin_12_strict_filtered_kept_contigs	FALSE
cleaned_long_2031299.2_bin_13_strict_filtered_kept_contigs	cleaned_long_2053121.8_bin_12_strict_filtered_kept_contigs	FALSE
cleaned_long_2031300.5_bin_27_permissive_filtered_kept_contigs	cleaned_long_2053121.8_bin_12_strict_filtered_kept_contigs	FALSE
cleaned_long_2031304.3_bin_50_strict_filtered_kept_contigs	cleaned_long_2053121.8_bin_12_strict_filtered_kept_contigs	FALSE
cleaned_long_2031321_bin_59_strict_filtered_kept_contigs	cleaned_long_2053121.8_bin_12_strict_filtered_kept_contigs	FALSE
cleaned_long_2031324.1_bin_8_strict_filtered_kept_contigs	cleaned_long_2053121.8_bin_12_strict_filtered_kept_contigs	FALSE
cleaned_long_2031330.2_bin_44_orgin_filtered_kept_contigs	cleaned_long_2053121.8_bin_12_strict_filtered_kept_contigs	FALSE
cleaned_long_2031340.1_bin_4_strict_filtered_kept_contigs	cleaned_long_2053121.8_bin_12_strict_filtered_kept_contigs	FALSE
cleaned_long_2031350_bin_22_strict_filtered_kept_contigs	cleaned_long_2053121.8_bin_12_strict_filtered_kept_contigs	FALSE
cleaned_long_2031352.4_bin_21_strict_filtered_kept_contigs	cleaned_long_2053121.8_bin_12_strict_filtered_kept_contigs	FALSE
cleaned_long_2031359.3_bin_17_strict_filtered_kept_contigs	cleaned_long_2053121.8_bin_12_strict_filtered_kept_contigs	FALSE
cleaned_long_2031360.9_bin_52_orgin_filtered_kept_contigs	cleaned_long_2053121.8_bin_12_strict_filtered_kept_contigs	FALSE
cleaned_long_2031375.3_bin_13_strict_filtered_kept_contigs	cleaned_long_2053121.8_bin_12_strict_filtered_kept_contigs	FALSE
cleaned_long_2031381.4_bin_43_strict_filtered_kept_contigs	cleaned_long_2053121.8_bin_12_strict_filtered_kept_contigs	FALSE
cleaned_long_2031385.2_bin_53_strict_filtered_kept_contigs	cleaned_long_2053121.8_bin_12_strict_filtered_kept_contigs	FALSE
cleaned_long_2031390.6_bin_3_strict_filtered_kept_contigs	cleaned_long_2053121.8_bin_12_strict_filtered_kept_contigs	FALSE
cleaned_long_2031454.5_bin_22_permissive_filtered_kept_contigs	cleaned_long_2053121.8_bin_12_strict_filtered_kept_contigs	FALSE
cleaned_long_2031471.2_bin_45_strict_filtered_kept_contigs	cleaned_long_2053121.8_bin_12_strict_filtered_kept_contigs	FALSE
cleaned_long_2031476.7_bin_14_permissive_filtered_kept_contigs	cleaned_long_2053121.8_bin_12_strict_filtered_kept_contigs	FALSE
cleaned_long_2031492.7_bin_47_strict_filtered_kept_contigs	cleaned_long_2053121.8_bin_12_strict_filtered_kept_contigs	FALSE
cleaned_long_2031538.2_bin_43_strict_filtered_kept_contigs	cleaned_long_2053121.8_bin_12_strict_filtered_kept_contigs	FALSE
cleaned_long_2031545_bin_28_orgin_filtered_kept_contigs	cleaned_long_2053121.8_bin_12_strict_filtered_kept_contigs	FALSE
cleaned_long_2031548.1_bin_22_strict_filtered_kept_contigs	cleaned_long_2053121.8_bin_12_strict_filtered_kept_contigs	FALSE
cleaned_long_2031635.8_bin_26_orgin_filtered_kept_contigs	cleaned_long_2053121.8_bin_12_strict_filtered_kept_contigs	FALSE
cleaned_long_2031674.7_bin_15_strict_filtered_kept_contigs	cleaned_long_2053121.8_bin_12_strict_filtered_kept_contigs	FALSE
cleaned_long_2031698.3_bin_1_strict_filtered_kept_contigs	cleaned_long_2053121.8_bin_12_strict_filtered_kept_contigs	FALSE
cleaned_long_2031708.9_bin_56_orgin_filtered_kept_contigs	cleaned_long_2053121.8_bin_12_strict_filtered_kept_contigs	FALSE
cleaned_long_2031720.1_bin_31_orgin_filtered_kept_contigs	cleaned_long_2053121.8_bin_12_strict_filtered_kept_contigs	FALSE
cleaned_long_2031729.4_bin_8_strict_filtered_kept_contigs	cleaned_long_2053121.8_bin_12_strict_filtered_kept_contigs	FALSE
cleaned_long_2031731.7_bin_15_strict_filtered_kept_contigs	cleaned_long_2053121.8_bin_12_strict_filtered_kept_contigs	FALSE
cleaned_long_2031738.6_bin_38_strict_filtered_kept_contigs	cleaned_long_2053121.8_bin_12_strict_filtered_kept_contigs	FALSE
cleaned_long_2052888.1_bin_54_orgin_filtered_kept_contigs	cleaned_long_2053121.8_bin_12_strict_filtered_kept_contigs	FALSE
cleaned_long_2052906.2_bin_14_orgin_filtered_kept_contigs	cleaned_long_2053121.8_bin_12_strict_filtered_kept_contigs	FALSE
cleaned_long_2052908.6_bin_16_permissive_filtered_kept_contigs	cleaned_long_2053121.8_bin_12_strict_filtered_kept_contigs	FALSE
cleaned_long_2052916.1_bin_3_strict_filtered_kept_contigs	cleaned_long_2053121.8_bin_12_strict_filtered_kept_contigs	FALSE
cleaned_long_2052925.3_bin_49_strict_filtered_kept_contigs	cleaned_long_2053121.8_bin_12_strict_filtered_kept_contigs	FALSE
cleaned_long_2052931.4_bin_42_orgin_filtered_kept_contigs	cleaned_long_2053121.8_bin_12_strict_filtered_kept_contigs	FALSE
cleaned_long_2053052.5_bin_49_strict_filtered_kept_contigs	cleaned_long_2053121.8_bin_12_strict_filtered_kept_contigs	FALSE
cleaned_long_2053064.8_bin_28_strict_filtered_kept_contigs	cleaned_long_2053121.8_bin_12_strict_filtered_kept_contigs	FALSE
cleaned_long_2053066.2_bin_5_orgin_filtered_kept_contigs	cleaned_long_2053121.8_bin_12_strict_filtered_kept_contigs	FALSE
cleaned_long_2053120.1_bin_38_strict_filtered_kept_contigs	cleaned_long_2053121.8_bin_12_strict_filtered_kept_contigs	FALSE
cleaned_long_2053121.8_bin_12_strict_filtered_kept_contigs	cleaned_long_2053121.8_bin_12_strict_filtered_kept_contigs	TRUE
cleaned_long_2053154.6_bin_10_permissive_filtered_kept_contigs	cleaned_long_2053121.8_bin_12_strict_filtered_kept_contigs	FALSE
cleaned_long_2053184.3_bin_3_orgin_filtered_kept_contigs	cleaned_long_2053121.8_bin_12_strict_filtered_kept_contigs	FALSE
cleaned_long_2053192.8_bin_45_strict_filtered_kept_contigs	cleaned_long_2053121.8_bin_12_strict_filtered_kept_contigs	FALSE
cleaned_long_2053193.5_bin_21_strict_filtered_kept_contigs	cleaned_long_2053121.8_bin_12_strict_filtered_kept_contigs	FALSE
cleaned_long_2053194.2_bin_15_strict_filtered_kept_contigs	cleaned_long_2053121.8_bin_12_strict_filtered_kept_contigs	FALSE
cleaned_long_2053197.3_bin_12_orgin_filtered_kept_contigs	cleaned_long_2053121.8_bin_12_strict_filtered_kept_contigs	FALSE
cleaned_long_2053204.8_bin_38_strict_filtered_kept_contigs	cleaned_long_2053121.8_bin_12_strict_filtered_kept_contigs	FALSE
cleaned_long_2053206.2_bin_23_strict_filtered_kept_contigs	cleaned_long_2053121.8_bin_12_strict_filtered_kept_contigs	FALSE
cleaned_long_2053227.7_bin_39_strict_filtered_kept_contigs	cleaned_long_2053121.8_bin_12_strict_filtered_kept_contigs	FALSE
cleaned_long_2053257.4_bin_21_strict_filtered_kept_contigs	cleaned_long_2053121.8_bin_12_strict_filtered_kept_contigs	FALSE
cleaned_long_2053272.7_bin_27_permissive_filtered_kept_contigs	cleaned_long_2053121.8_bin_12_strict_filtered_kept_contigs	FALSE
cleaned_long_2053290.1_bin_18_strict_filtered_kept_contigs	cleaned_long_2053121.8_bin_12_strict_filtered_kept_contigs	FALSE
cleaned_long_2053293.2_bin_10_strict_filtered_kept_contigs	cleaned_long_2053121.8_bin_12_strict_filtered_kept_contigs	FALSE
cleaned_long_2053294.9_bin_43_strict_filtered_kept_contigs	cleaned_long_2053121.8_bin_12_strict_filtered_kept_contigs	FALSE
cleaned_long_2053303.8_bin_18_orgin_filtered_kept_contigs	cleaned_long_2053121.8_bin_12_strict_filtered_kept_contigs	FALSE
cleaned_long_2053314.4_bin_43_orgin_filtered_kept_contigs	cleaned_long_2053121.8_bin_12_strict_filtered_kept_contigs	FALSE
cleaned_long_2053321.2_bin_4_strict_filtered_kept_contigs	cleaned_long_2053121.8_bin_12_strict_filtered_kept_contigs	FALSE
cleaned_long_2053371.7_bin_8_orgin_filtered_kept_contigs	cleaned_long_2053121.8_bin_12_strict_filtered_kept_contigs	FALSE
cleaned_long_2078600.7_bin_12_strict_filtered_kept_contigs	cleaned_long_2053121.8_bin_12_strict_filtered_kept_contigs	FALSE
cleaned_long_2078606.9_bin_17_orgin_filtered_kept_contigs	cleaned_long_2053121.8_bin_12_strict_filtered_kept_contigs	FALSE
cleaned_long_2078611.3_bin_20_orgin_filtered_kept_contigs	cleaned_long_2053121.8_bin_12_strict_filtered_kept_contigs	FALSE
cleaned_long_2078626.7_bin_50_orgin_filtered_kept_contigs	cleaned_long_2053121.8_bin_12_strict_filtered_kept_contigs	FALSE
cleaned_long_2078628.1_bin_46_permissive_filtered_kept_contigs	cleaned_long_2053121.8_bin_12_strict_filtered_kept_contigs	FALSE
cleaned_long_2078639.7_bin_39_strict_filtered_kept_contigs	cleaned_long_2053121.8_bin_12_strict_filtered_kept_contigs	FALSE
cleaned_long_2078641_bin_47_orgin_filtered_kept_contigs	cleaned_long_2053121.8_bin_12_strict_filtered_kept_contigs	FALSE
cleaned_long_2078642.7_bin_8_strict_filtered_kept_contigs	cleaned_long_2053121.8_bin_12_strict_filtered_kept_contigs	FALSE
cleaned_long_2078643.4_bin_53_orgin_filtered_kept_contigs	cleaned_long_2053121.8_bin_12_strict_filtered_kept_contigs	FALSE
cleaned_long_2078693.9_bin_11_orgin_filtered_kept_contigs	cleaned_long_2053121.8_bin_12_strict_filtered_kept_contigs	FALSE
cleaned_long_2078705.9_bin_2_strict_filtered_kept_contigs	cleaned_long_2053121.8_bin_12_strict_filtered_kept_contigs	FALSE
cleaned_long_2078733.2_bin_20_strict_filtered_kept_contigs	cleaned_long_2053121.8_bin_12_strict_filtered_kept_contigs	FALSE
cleaned_long_2078735.6_bin_14_orgin_filtered_kept_contigs	cleaned_long_2053121.8_bin_12_strict_filtered_kept_contigs	FALSE
cleaned_long_2078744.8_bin_37_orgin_filtered_kept_contigs	cleaned_long_2053121.8_bin_12_strict_filtered_kept_contigs	FALSE
cleaned_long_2078755.4_bin_79_strict_filtered_kept_contigs	cleaned_long_2053121.8_bin_12_strict_filtered_kept_contigs	FALSE
cleaned_long_2078766_bin_5_strict_filtered_kept_contigs	cleaned_long_2053121.8_bin_12_strict_filtered_kept_contigs	FALSE
cleaned_long_2078830.8_bin_54_strict_filtered_kept_contigs	cleaned_long_2053121.8_bin_12_strict_filtered_kept_contigs	FALSE
cleaned_long_2078833.9_bin_30_orgin_filtered_kept_contigs	cleaned_long_2053121.8_bin_12_strict_filtered_kept_contigs	FALSE
cleaned_long_2079054.7_bin_57_strict_filtered_kept_contigs	cleaned_long_2053121.8_bin_12_strict_filtered_kept_contigs	FALSE
cleaned_long_2079066_bin_25_strict_filtered_kept_contigs	cleaned_long_2053121.8_bin_12_strict_filtered_kept_contigs	FALSE
cleaned_long_2079067.7_bin_7_strict_filtered_kept_contigs	cleaned_long_2053121.8_bin_12_strict_filtered_kept_contigs	FALSE
cleaned_long_2079077.6_bin_47_orgin_filtered_kept_contigs	cleaned_long_2053121.8_bin_12_strict_filtered_kept_contigs	FALSE
cleaned_long_2079089.9_bin_7_strict_filtered_kept_contigs	cleaned_long_2053121.8_bin_12_strict_filtered_kept_contigs	FALSE
cleaned_long_ET_0008_V0_bin_11_orgin_filtered_kept_contigs	cleaned_long_2053121.8_bin_12_strict_filtered_kept_contigs	FALSE
cleaned_long_ET_0008_V6_bin_51_strict_filtered_kept_contigs	cleaned_long_2053121.8_bin_12_strict_filtered_kept_contigs	FALSE
cleaned_long_ET_0009_V6_bin_25_orgin_filtered_kept_contigs	cleaned_long_2053121.8_bin_12_strict_filtered_kept_contigs	FALSE
cleaned_long_ET_0021_V0_bin_85_strict_filtered_kept_contigs	cleaned_long_2053121.8_bin_12_strict_filtered_kept_contigs	FALSE
cleaned_long_ET_0021_V6_bin_8_orgin_filtered_kept_contigs	cleaned_long_2053121.8_bin_12_strict_filtered_kept_contigs	FALSE
cleaned_long_ET_0045_V6_bin_29_strict_filtered_kept_contigs	cleaned_long_2053121.8_bin_12_strict_filtered_kept_contigs	FALSE
cleaned_long_ET_0052_V0_bin_27_orgin_filtered_kept_contigs	cleaned_long_2053121.8_bin_12_strict_filtered_kept_contigs	FALSE
cleaned_long_ET_0061_V0_bin_63_strict_filtered_kept_contigs	cleaned_long_2053121.8_bin_12_strict_filtered_kept_contigs	FALSE
cleaned_long_ET_0062_V6_bin_16_orgin_filtered_kept_contigs	cleaned_long_2053121.8_bin_12_strict_filtered_kept_contigs	FALSE
cleaned_long_ET_0063_V0_bin_80_strict_filtered_kept_contigs	cleaned_long_2053121.8_bin_12_strict_filtered_kept_contigs	FALSE
cleaned_long_ET_0070_V6_bin_19_strict_filtered_kept_contigs	cleaned_long_2053121.8_bin_12_strict_filtered_kept_contigs	FALSE
cleaned_long_ET_0098_V6_bin_7_orgin_filtered_kept_contigs	cleaned_long_2053121.8_bin_12_strict_filtered_kept_contigs	FALSE
cleaned_long_ET_0099_V6_bin_58_orgin_filtered_kept_contigs	cleaned_long_2053121.8_bin_12_strict_filtered_kept_contigs	FALSE
cleaned_long_ET_0113_V0_bin_24_orgin_filtered_kept_contigs	cleaned_long_2053121.8_bin_12_strict_filtered_kept_contigs	FALSE
cleaned_long_ET_0113_V6_bin_21_orgin_filtered_kept_contigs	cleaned_long_2053121.8_bin_12_strict_filtered_kept_contigs	FALSE
cleaned_long_ET_0120_V0_bin_29_orgin_filtered_kept_contigs	cleaned_long_2053121.8_bin_12_strict_filtered_kept_contigs	FALSE
cleaned_long_ET_0120_V6_bin_25_strict_filtered_kept_contigs	cleaned_long_2053121.8_bin_12_strict_filtered_kept_contigs	FALSE
cleaned_long_ET_0125_V0_bin_61_strict_filtered_kept_contigs	cleaned_long_2053121.8_bin_12_strict_filtered_kept_contigs	FALSE
cleaned_long_ET_0132_V6_bin_30_orgin_filtered_kept_contigs	cleaned_long_2053121.8_bin_12_strict_filtered_kept_contigs	FALSE
cleaned_long_ET_0133_V0_bin_20_orgin_filtered_kept_contigs	cleaned_long_2053121.8_bin_12_strict_filtered_kept_contigs	FALSE
cleaned_long_ET_0139_V6_bin_15_strict_filtered_kept_contigs	cleaned_long_2053121.8_bin_12_strict_filtered_kept_contigs	FALSE
cleaned_long_ET_0186_V0_bin_46_strict_filtered_kept_contigs	cleaned_long_2053121.8_bin_12_strict_filtered_kept_contigs	FALSE
cleaned_long_ET_0196_V6_bin_70_orgin_filtered_kept_contigs	cleaned_long_2053121.8_bin_12_strict_filtered_kept_contigs	FALSE
cleaned_long_ET_0207_V6_bin_40_strict_filtered_kept_contigs	cleaned_long_2053121.8_bin_12_strict_filtered_kept_contigs	FALSE
cleaned_long_ET_0248_V6_bin_26_orgin_filtered_kept_contigs	cleaned_long_2053121.8_bin_12_strict_filtered_kept_contigs	FALSE
cleaned_long_ET_0254_V6_bin_7_strict_filtered_kept_contigs	cleaned_long_2053121.8_bin_12_strict_filtered_kept_contigs	FALSE
cleaned_long_ET_0269_V6_bin_33_orgin_filtered_kept_contigs	cleaned_long_2053121.8_bin_12_strict_filtered_kept_contigs	FALSE
cleaned_long_ET_0282_V0_bin_33_strict_filtered_kept_contigs	cleaned_long_2053121.8_bin_12_strict_filtered_kept_contigs	FALSE
cleaned_long_ET_0289_V6_bin_45_orgin_filtered_kept_contigs	cleaned_long_2053121.8_bin_12_strict_filtered_kept_contigs	FALSE
cleaned_long_ET_0290_V6_bin_62_permissive_filtered_kept_contigs	cleaned_long_2053121.8_bin_12_strict_filtered_kept_contigs	FALSE
cleaned_long_ET_0300_V6_bin_60_permissive_filtered_kept_contigs	cleaned_long_2053121.8_bin_12_strict_filtered_kept_contigs	FALSE
cleaned_long_ET_0308_V6_bin_47_strict_filtered_kept_contigs	cleaned_long_2053121.8_bin_12_strict_filtered_kept_contigs	FALSE
cleaned_long_ET_0316_V6_bin_17_strict_filtered_kept_contigs	cleaned_long_2053121.8_bin_12_strict_filtered_kept_contigs	FALSE
cleaned_long_ET_0318_V0_bin_40_strict_filtered_kept_contigs	cleaned_long_2053121.8_bin_12_strict_filtered_kept_contigs	FALSE
cleaned_long_ET_0323_V0_bin_44_strict_filtered_kept_contigs	cleaned_long_2053121.8_bin_12_strict_filtered_kept_contigs	FALSE
cleaned_long_ET_0335_V0_bin_8_orgin_filtered_kept_contigs	cleaned_long_2053121.8_bin_12_strict_filtered_kept_contigs	FALSE
cleaned_long_ET_0335_V6_bin_1_strict_filtered_kept_contigs	cleaned_long_2053121.8_bin_12_strict_filtered_kept_contigs	FALSE
cleaned_long_ET_0337_V0_bin_49_strict_filtered_kept_contigs	cleaned_long_2053121.8_bin_12_strict_filtered_kept_contigs	FALSE
cleaned_long_ET_0340_V6_bin_46_strict_filtered_kept_contigs	cleaned_long_2053121.8_bin_12_strict_filtered_kept_contigs	FALSE
cleaned_long_ET_0342_V0_bin_42_strict_filtered_kept_contigs	cleaned_long_2053121.8_bin_12_strict_filtered_kept_contigs	FALSE
cleaned_long_ET_0343_V6_bin_23_orgin_filtered_kept_contigs	cleaned_long_2053121.8_bin_12_strict_filtered_kept_contigs	FALSE
cleaned_long_ET_0345_V6_bin_1_strict_filtered_kept_contigs	cleaned_long_2053121.8_bin_12_strict_filtered_kept_contigs	FALSE
cleaned_long_ET_0346_V6_bin_61_strict_filtered_kept_contigs	cleaned_long_2053121.8_bin_12_strict_filtered_kept_contigs	FALSE
cleaned_long_ET_0369_V0_bin_45_strict_filtered_kept_contigs	cleaned_long_2053121.8_bin_12_strict_filtered_kept_contigs	FALSE
cleaned_long_ET_0373_V6_bin_21_orgin_filtered_kept_contigs	cleaned_long_2053121.8_bin_12_strict_filtered_kept_contigs	FALSE
cleaned_long_ET_0378_V0_bin_45_strict_filtered_kept_contigs	cleaned_long_2053121.8_bin_12_strict_filtered_kept_contigs	FALSE
cleaned_long_ET_0379_V6_bin_20_orgin_filtered_kept_contigs	cleaned_long_2053121.8_bin_12_strict_filtered_kept_contigs	FALSE
cleaned_long_ET_0384_V0_bin_17_strict_filtered_kept_contigs	cleaned_long_2053121.8_bin_12_strict_filtered_kept_contigs	FALSE
cleaned_long_ET_0384_V6_bin_33_strict_filtered_kept_contigs	cleaned_long_2053121.8_bin_12_strict_filtered_kept_contigs	FALSE
cleaned_long_ET_0385_V0_bin_53_strict_filtered_kept_contigs	cleaned_long_2053121.8_bin_12_strict_filtered_kept_contigs	FALSE
cleaned_long_ET_0396_V6_bin_1_orgin_filtered_kept_contigs	cleaned_long_2053121.8_bin_12_strict_filtered_kept_contigs	FALSE
cleaned_long_ET_0405_V0_bin_52_orgin_filtered_kept_contigs	cleaned_long_2053121.8_bin_12_strict_filtered_kept_contigs	FALSE
cleaned_long_ET_0416_V0_bin_11_orgin_filtered_kept_contigs	cleaned_long_2053121.8_bin_12_strict_filtered_kept_contigs	FALSE
cleaned_long_ET_0420_V6_bin_38_strict_filtered_kept_contigs	cleaned_long_2053121.8_bin_12_strict_filtered_kept_contigs	FALSE
cleaned_long_ET_0429_V0_bin_25_strict_filtered_kept_contigs	cleaned_long_2053121.8_bin_12_strict_filtered_kept_contigs	FALSE
cleaned_long_ET_0431_V6_bin_56_strict_filtered_kept_contigs	cleaned_long_2053121.8_bin_12_strict_filtered_kept_contigs	FALSE
cleaned_long_ET_0456_V6_bin_31_orgin_filtered_kept_contigs	cleaned_long_2053121.8_bin_12_strict_filtered_kept_contigs	FALSE
cleaned_long_ET_0490_V6_bin_28_strict_filtered_kept_contigs	cleaned_long_2053121.8_bin_12_strict_filtered_kept_contigs	FALSE
cleaned_long_ET_0507_V0_bin_33_strict_filtered_kept_contigs	cleaned_long_2053121.8_bin_12_strict_filtered_kept_contigs	FALSE
cleaned_long_ET_0708_V0_bin_48_strict_filtered_kept_contigs	cleaned_long_2053121.8_bin_12_strict_filtered_kept_contigs	FALSE
cleaned_long_ET_0757_V0_bin_9_strict_filtered_kept_contigs	cleaned_long_2053121.8_bin_12_strict_filtered_kept_contigs	FALSE
cleaned_long_ET_0760_V0_bin_45_strict_filtered_kept_contigs	cleaned_long_2053121.8_bin_12_strict_filtered_kept_contigs	FALSE
cleaned_long_ET_1127_V6_bin_46_orgin_filtered_kept_contigs	cleaned_long_2053121.8_bin_12_strict_filtered_kept_contigs	FALSE
cleaned_long_ET_284_V6_bin_68_permissive_filtered_kept_contigs	cleaned_long_2053121.8_bin_12_strict_filtered_kept_contigs	FALSE
cleaned_long_ET_285_V6_bin_99_orgin_filtered_kept_contigs	cleaned_long_2053121.8_bin_12_strict_filtered_kept_contigs	FALSE
cleaned_long_1761254.8_bin_19_orgin_filtered_kept_contigs	cleaned_long_1761254.8_bin_19_orgin_filtered_kept_contigs	TRUE
cleaned_long_2031089.9_bin_23_orgin_filtered_kept_contigs	cleaned_long_1761254.8_bin_19_orgin_filtered_kept_contigs	FALSE
cleaned_long_2031156.8_bin_45_strict_filtered_kept_contigs	cleaned_long_1761254.8_bin_19_orgin_filtered_kept_contigs	FALSE
cleaned_long_2031167.4_bin_2_orgin_filtered_kept_contigs	cleaned_long_1761254.8_bin_19_orgin_filtered_kept_contigs	FALSE
cleaned_long_2031324.1_bin_26_orgin_filtered_kept_contigs	cleaned_long_1761254.8_bin_19_orgin_filtered_kept_contigs	FALSE
cleaned_long_2031465.1_bin_18_orgin_filtered_kept_contigs	cleaned_long_1761254.8_bin_19_orgin_filtered_kept_contigs	FALSE
cleaned_long_2053073_bin_8_orgin_filtered_kept_contigs	cleaned_long_1761254.8_bin_19_orgin_filtered_kept_contigs	FALSE
cleaned_long_2053119.5_bin_19_orgin_filtered_kept_contigs	cleaned_long_1761254.8_bin_19_orgin_filtered_kept_contigs	FALSE
cleaned_long_2053191.1_bin_21_orgin_filtered_kept_contigs	cleaned_long_1761254.8_bin_19_orgin_filtered_kept_contigs	FALSE
cleaned_long_ET_0027_V0_bin_17_strict_filtered_kept_contigs	cleaned_long_1761254.8_bin_19_orgin_filtered_kept_contigs	FALSE
cleaned_long_ET_0027_V6_bin_19_strict_filtered_kept_contigs	cleaned_long_1761254.8_bin_19_orgin_filtered_kept_contigs	FALSE
cleaned_long_ET_0029_V6_bin_70_permissive_filtered_kept_contigs	cleaned_long_1761254.8_bin_19_orgin_filtered_kept_contigs	FALSE
cleaned_long_ET_0088_V0_bin_40_orgin_filtered_kept_contigs	cleaned_long_1761254.8_bin_19_orgin_filtered_kept_contigs	FALSE
cleaned_long_ET_0098_V6_bin_34_orgin_filtered_kept_contigs	cleaned_long_1761254.8_bin_19_orgin_filtered_kept_contigs	FALSE
cleaned_long_ET_0116_V0_bin_33_strict_filtered_kept_contigs	cleaned_long_1761254.8_bin_19_orgin_filtered_kept_contigs	FALSE
cleaned_long_ET_0172_V6_bin_12_orgin_filtered_kept_contigs	cleaned_long_1761254.8_bin_19_orgin_filtered_kept_contigs	FALSE
cleaned_long_ET_0174_V6_bin_47_orgin_filtered_kept_contigs	cleaned_long_1761254.8_bin_19_orgin_filtered_kept_contigs	FALSE
cleaned_long_ET_0180_V6_bin_32_strict_filtered_kept_contigs	cleaned_long_1761254.8_bin_19_orgin_filtered_kept_contigs	FALSE
cleaned_long_ET_0184_V0_bin_2_orgin_filtered_kept_contigs	cleaned_long_1761254.8_bin_19_orgin_filtered_kept_contigs	FALSE
cleaned_long_ET_0201_V6_bin_26_orgin_filtered_kept_contigs	cleaned_long_1761254.8_bin_19_orgin_filtered_kept_contigs	FALSE
cleaned_long_ET_0278_V6_bin_68_orgin_filtered_kept_contigs	cleaned_long_1761254.8_bin_19_orgin_filtered_kept_contigs	FALSE
cleaned_long_ET_0283_V6_bin_7_orgin_filtered_kept_contigs	cleaned_long_1761254.8_bin_19_orgin_filtered_kept_contigs	FALSE
cleaned_long_ET_0345_V0_bin_57_orgin_filtered_kept_contigs	cleaned_long_1761254.8_bin_19_orgin_filtered_kept_contigs	FALSE
cleaned_long_ET_0353_V0_bin_19_orgin_filtered_kept_contigs	cleaned_long_1761254.8_bin_19_orgin_filtered_kept_contigs	FALSE
cleaned_long_ET_0378_V0_bin_77_strict_filtered_kept_contigs	cleaned_long_1761254.8_bin_19_orgin_filtered_kept_contigs	FALSE
cleaned_long_ET_0378_V6_bin_4_orgin_filtered_kept_contigs	cleaned_long_1761254.8_bin_19_orgin_filtered_kept_contigs	FALSE
cleaned_long_ET_0389_V6_bin_28_orgin_filtered_kept_contigs	cleaned_long_1761254.8_bin_19_orgin_filtered_kept_contigs	FALSE
cleaned_long_ET_0427_V0_bin_26_permissive_filtered_kept_contigs	cleaned_long_1761254.8_bin_19_orgin_filtered_kept_contigs	FALSE
cleaned_long_ET_0463_V0_bin_67_permissive_filtered_kept_contigs	cleaned_long_1761254.8_bin_19_orgin_filtered_kept_contigs	FALSE
cleaned_long_ET_0497_V0_bin_22_orgin_filtered_kept_contigs	cleaned_long_1761254.8_bin_19_orgin_filtered_kept_contigs	FALSE
cleaned_long_ET_0507_V0_bin_40_orgin_filtered_kept_contigs	cleaned_long_1761254.8_bin_19_orgin_filtered_kept_contigs	FALSE
cleaned_long_ET_0708_V6_bin_30_strict_filtered_kept_contigs	cleaned_long_1761254.8_bin_19_orgin_filtered_kept_contigs	FALSE
cleaned_long_ET_0709_V6_bin_24_orgin_filtered_kept_contigs	cleaned_long_1761254.8_bin_19_orgin_filtered_kept_contigs	FALSE
cleaned_long_1761254.8_bin_1_orgin_filtered_kept_contigs	cleaned_long_ET_0378_V0_bin_37_permissive_filtered_kept_contigs	FALSE
cleaned_long_1761277.7_bin_21_permissive_filtered_kept_contigs	cleaned_long_ET_0378_V0_bin_37_permissive_filtered_kept_contigs	FALSE
cleaned_long_2030939.8_bin_27_permissive_filtered_kept_contigs	cleaned_long_ET_0378_V0_bin_37_permissive_filtered_kept_contigs	FALSE
cleaned_long_2030945.9_bin_25_strict_filtered_kept_contigs	cleaned_long_ET_0378_V0_bin_37_permissive_filtered_kept_contigs	FALSE
cleaned_long_2031028.8_bin_47_strict_filtered_kept_contigs	cleaned_long_ET_0378_V0_bin_37_permissive_filtered_kept_contigs	FALSE
cleaned_long_2031089.9_bin_22_permissive_filtered_kept_contigs	cleaned_long_ET_0378_V0_bin_37_permissive_filtered_kept_contigs	FALSE
cleaned_long_2031167.4_bin_10_permissive_filtered_kept_contigs	cleaned_long_ET_0378_V0_bin_37_permissive_filtered_kept_contigs	FALSE
cleaned_long_2031248_bin_6_orgin_filtered_kept_contigs	cleaned_long_ET_0378_V0_bin_37_permissive_filtered_kept_contigs	FALSE
cleaned_long_2031255.8_bin_78_strict_filtered_kept_contigs	cleaned_long_ET_0378_V0_bin_37_permissive_filtered_kept_contigs	FALSE
cleaned_long_2031317.3_bin_11_orgin_filtered_kept_contigs	cleaned_long_ET_0378_V0_bin_37_permissive_filtered_kept_contigs	FALSE
cleaned_long_2031331.9_bin_24_strict_filtered_kept_contigs	cleaned_long_ET_0378_V0_bin_37_permissive_filtered_kept_contigs	FALSE
cleaned_long_2031350_bin_31_permissive_filtered_kept_contigs	cleaned_long_ET_0378_V0_bin_37_permissive_filtered_kept_contigs	FALSE
cleaned_long_2031432.3_bin_37_strict_filtered_kept_contigs	cleaned_long_ET_0378_V0_bin_37_permissive_filtered_kept_contigs	FALSE
cleaned_long_2031492.7_bin_69_strict_filtered_kept_contigs	cleaned_long_ET_0378_V0_bin_37_permissive_filtered_kept_contigs	FALSE
cleaned_long_2031671.6_bin_27_permissive_filtered_kept_contigs	cleaned_long_ET_0378_V0_bin_37_permissive_filtered_kept_contigs	FALSE
cleaned_long_2031696.9_bin_9_strict_filtered_kept_contigs	cleaned_long_ET_0378_V0_bin_37_permissive_filtered_kept_contigs	FALSE
cleaned_long_2031725.6_bin_26_strict_filtered_kept_contigs	cleaned_long_ET_0378_V0_bin_37_permissive_filtered_kept_contigs	FALSE
cleaned_long_2031729.4_bin_7_permissive_filtered_kept_contigs	cleaned_long_ET_0378_V0_bin_37_permissive_filtered_kept_contigs	FALSE
cleaned_long_2031735.5_bin_2_orgin_filtered_kept_contigs	cleaned_long_ET_0378_V0_bin_37_permissive_filtered_kept_contigs	FALSE
cleaned_long_2053046.4_bin_6_orgin_filtered_kept_contigs	cleaned_long_ET_0378_V0_bin_37_permissive_filtered_kept_contigs	FALSE
cleaned_long_2053118.8_bin_65_strict_filtered_kept_contigs	cleaned_long_ET_0378_V0_bin_37_permissive_filtered_kept_contigs	FALSE
cleaned_long_2053119.5_bin_13_orgin_filtered_kept_contigs	cleaned_long_ET_0378_V0_bin_37_permissive_filtered_kept_contigs	FALSE
cleaned_long_2053120.1_bin_5_strict_filtered_kept_contigs	cleaned_long_ET_0378_V0_bin_37_permissive_filtered_kept_contigs	FALSE
cleaned_long_2053194.2_bin_47_orgin_filtered_kept_contigs	cleaned_long_ET_0378_V0_bin_37_permissive_filtered_kept_contigs	FALSE
cleaned_long_2053227.7_bin_40_permissive_filtered_kept_contigs	cleaned_long_ET_0378_V0_bin_37_permissive_filtered_kept_contigs	FALSE
cleaned_long_2053303.8_bin_37_orgin_filtered_kept_contigs	cleaned_long_ET_0378_V0_bin_37_permissive_filtered_kept_contigs	FALSE
cleaned_long_2053308.3_bin_6_permissive_filtered_kept_contigs	cleaned_long_ET_0378_V0_bin_37_permissive_filtered_kept_contigs	FALSE
cleaned_long_2053313.7_bin_49_permissive_filtered_kept_contigs	cleaned_long_ET_0378_V0_bin_37_permissive_filtered_kept_contigs	FALSE
cleaned_long_2053324.3_bin_39_permissive_filtered_kept_contigs	cleaned_long_ET_0378_V0_bin_37_permissive_filtered_kept_contigs	FALSE
cleaned_long_2078611.3_bin_52_strict_filtered_kept_contigs	cleaned_long_ET_0378_V0_bin_37_permissive_filtered_kept_contigs	FALSE
cleaned_long_2078735.6_bin_65_permissive_filtered_kept_contigs	cleaned_long_ET_0378_V0_bin_37_permissive_filtered_kept_contigs	FALSE
cleaned_long_2078744.8_bin_25_permissive_filtered_kept_contigs	cleaned_long_ET_0378_V0_bin_37_permissive_filtered_kept_contigs	FALSE
cleaned_long_2078755.4_bin_46_orgin_filtered_kept_contigs	cleaned_long_ET_0378_V0_bin_37_permissive_filtered_kept_contigs	FALSE
cleaned_long_2079080.6_bin_5_strict_filtered_kept_contigs	cleaned_long_ET_0378_V0_bin_37_permissive_filtered_kept_contigs	FALSE
cleaned_long_ET_0001_V6_bin_25_orgin_filtered_kept_contigs	cleaned_long_ET_0378_V0_bin_37_permissive_filtered_kept_contigs	FALSE
cleaned_long_ET_0009_V0_bin_3_orgin_filtered_kept_contigs	cleaned_long_ET_0378_V0_bin_37_permissive_filtered_kept_contigs	FALSE
cleaned_long_ET_0009_V6_bin_2_permissive_filtered_kept_contigs	cleaned_long_ET_0378_V0_bin_37_permissive_filtered_kept_contigs	FALSE
cleaned_long_ET_0036_V0_bin_48_strict_filtered_kept_contigs	cleaned_long_ET_0378_V0_bin_37_permissive_filtered_kept_contigs	FALSE
cleaned_long_ET_0036_V6_bin_67_orgin_filtered_kept_contigs	cleaned_long_ET_0378_V0_bin_37_permissive_filtered_kept_contigs	FALSE
cleaned_long_ET_0041_V0_bin_57_orgin_filtered_kept_contigs	cleaned_long_ET_0378_V0_bin_37_permissive_filtered_kept_contigs	FALSE
cleaned_long_ET_0050_V0_bin_50_orgin_filtered_kept_contigs	cleaned_long_ET_0378_V0_bin_37_permissive_filtered_kept_contigs	FALSE
cleaned_long_ET_0052_V6_bin_24_permissive_filtered_kept_contigs	cleaned_long_ET_0378_V0_bin_37_permissive_filtered_kept_contigs	FALSE
cleaned_long_ET_0061_V6_bin_98_strict_filtered_kept_contigs	cleaned_long_ET_0378_V0_bin_37_permissive_filtered_kept_contigs	FALSE
cleaned_long_ET_0066_V0_bin_43_orgin_filtered_kept_contigs	cleaned_long_ET_0378_V0_bin_37_permissive_filtered_kept_contigs	FALSE
cleaned_long_ET_0068_V0_bin_14_permissive_filtered_kept_contigs	cleaned_long_ET_0378_V0_bin_37_permissive_filtered_kept_contigs	FALSE
cleaned_long_ET_0068_V6_bin_20_orgin_filtered_kept_contigs	cleaned_long_ET_0378_V0_bin_37_permissive_filtered_kept_contigs	FALSE
cleaned_long_ET_0070_V6_bin_36_strict_filtered_kept_contigs	cleaned_long_ET_0378_V0_bin_37_permissive_filtered_kept_contigs	FALSE
cleaned_long_ET_0072_V0_bin_34_orgin_filtered_kept_contigs	cleaned_long_ET_0378_V0_bin_37_permissive_filtered_kept_contigs	FALSE
cleaned_long_ET_0084_V0_bin_23_orgin_filtered_kept_contigs	cleaned_long_ET_0378_V0_bin_37_permissive_filtered_kept_contigs	FALSE
cleaned_long_ET_0084_V6_bin_28_orgin_filtered_kept_contigs	cleaned_long_ET_0378_V0_bin_37_permissive_filtered_kept_contigs	FALSE
cleaned_long_ET_0085_V6_bin_19_orgin_filtered_kept_contigs	cleaned_long_ET_0378_V0_bin_37_permissive_filtered_kept_contigs	FALSE
cleaned_long_ET_0096_V0_bin_36_orgin_filtered_kept_contigs	cleaned_long_ET_0378_V0_bin_37_permissive_filtered_kept_contigs	FALSE
cleaned_long_ET_0098_V6_bin_74_strict_filtered_kept_contigs	cleaned_long_ET_0378_V0_bin_37_permissive_filtered_kept_contigs	FALSE
cleaned_long_ET_0103_V6_bin_95_orgin_filtered_kept_contigs	cleaned_long_ET_0378_V0_bin_37_permissive_filtered_kept_contigs	FALSE
cleaned_long_ET_0109_V0_bin_65_permissive_filtered_kept_contigs	cleaned_long_ET_0378_V0_bin_37_permissive_filtered_kept_contigs	FALSE
cleaned_long_ET_0128_V6_bin_4_orgin_filtered_kept_contigs	cleaned_long_ET_0378_V0_bin_37_permissive_filtered_kept_contigs	FALSE
cleaned_long_ET_0138_V0_bin_48_strict_filtered_kept_contigs	cleaned_long_ET_0378_V0_bin_37_permissive_filtered_kept_contigs	FALSE
cleaned_long_ET_0138_V6_bin_47_permissive_filtered_kept_contigs	cleaned_long_ET_0378_V0_bin_37_permissive_filtered_kept_contigs	FALSE
cleaned_long_ET_0139_V6_bin_50_permissive_filtered_kept_contigs	cleaned_long_ET_0378_V0_bin_37_permissive_filtered_kept_contigs	FALSE
cleaned_long_ET_0151_V0_bin_15_permissive_filtered_kept_contigs	cleaned_long_ET_0378_V0_bin_37_permissive_filtered_kept_contigs	FALSE
cleaned_long_ET_0178_V6_bin_1_orgin_filtered_kept_contigs	cleaned_long_ET_0378_V0_bin_37_permissive_filtered_kept_contigs	FALSE
cleaned_long_ET_0184_V6_bin_16_strict_filtered_kept_contigs	cleaned_long_ET_0378_V0_bin_37_permissive_filtered_kept_contigs	FALSE
cleaned_long_ET_0196_V6_bin_63_orgin_filtered_kept_contigs	cleaned_long_ET_0378_V0_bin_37_permissive_filtered_kept_contigs	FALSE
cleaned_long_ET_0214_V6_bin_16_permissive_filtered_kept_contigs	cleaned_long_ET_0378_V0_bin_37_permissive_filtered_kept_contigs	FALSE
cleaned_long_ET_0226_V6_bin_71_permissive_filtered_kept_contigs	cleaned_long_ET_0378_V0_bin_37_permissive_filtered_kept_contigs	FALSE
cleaned_long_ET_0248_V6_bin_43_permissive_filtered_kept_contigs	cleaned_long_ET_0378_V0_bin_37_permissive_filtered_kept_contigs	FALSE
cleaned_long_ET_0254_V6_bin_38_permissive_filtered_kept_contigs	cleaned_long_ET_0378_V0_bin_37_permissive_filtered_kept_contigs	FALSE
cleaned_long_ET_0275_V0_bin_1_orgin_filtered_kept_contigs	cleaned_long_ET_0378_V0_bin_37_permissive_filtered_kept_contigs	FALSE
cleaned_long_ET_0282_V6_bin_92_strict_filtered_kept_contigs	cleaned_long_ET_0378_V0_bin_37_permissive_filtered_kept_contigs	FALSE
cleaned_long_ET_0290_V6_bin_56_permissive_filtered_kept_contigs	cleaned_long_ET_0378_V0_bin_37_permissive_filtered_kept_contigs	FALSE
cleaned_long_ET_0296_V0_bin_43_orgin_filtered_kept_contigs	cleaned_long_ET_0378_V0_bin_37_permissive_filtered_kept_contigs	FALSE
cleaned_long_ET_0300_V6_bin_34_orgin_filtered_kept_contigs	cleaned_long_ET_0378_V0_bin_37_permissive_filtered_kept_contigs	FALSE
cleaned_long_ET_0302_V6_bin_75_orgin_filtered_kept_contigs	cleaned_long_ET_0378_V0_bin_37_permissive_filtered_kept_contigs	FALSE
cleaned_long_ET_0312_V6_bin_2_orgin_filtered_kept_contigs	cleaned_long_ET_0378_V0_bin_37_permissive_filtered_kept_contigs	FALSE
cleaned_long_ET_0317_V6_bin_55_strict_filtered_kept_contigs	cleaned_long_ET_0378_V0_bin_37_permissive_filtered_kept_contigs	FALSE
cleaned_long_ET_0327_V6_bin_8_orgin_filtered_kept_contigs	cleaned_long_ET_0378_V0_bin_37_permissive_filtered_kept_contigs	FALSE
cleaned_long_ET_0337_V0_bin_74_permissive_filtered_kept_contigs	cleaned_long_ET_0378_V0_bin_37_permissive_filtered_kept_contigs	FALSE
cleaned_long_ET_0339_V0_bin_23_strict_filtered_kept_contigs	cleaned_long_ET_0378_V0_bin_37_permissive_filtered_kept_contigs	FALSE
cleaned_long_ET_0340_V0_bin_24_strict_filtered_kept_contigs	cleaned_long_ET_0378_V0_bin_37_permissive_filtered_kept_contigs	FALSE
cleaned_long_ET_0342_V0_bin_50_permissive_filtered_kept_contigs	cleaned_long_ET_0378_V0_bin_37_permissive_filtered_kept_contigs	FALSE
cleaned_long_ET_0345_V0_bin_10_permissive_filtered_kept_contigs	cleaned_long_ET_0378_V0_bin_37_permissive_filtered_kept_contigs	FALSE
cleaned_long_ET_0345_V6_bin_44_orgin_filtered_kept_contigs	cleaned_long_ET_0378_V0_bin_37_permissive_filtered_kept_contigs	FALSE
cleaned_long_ET_0347_V0_bin_22_strict_filtered_kept_contigs	cleaned_long_ET_0378_V0_bin_37_permissive_filtered_kept_contigs	FALSE
cleaned_long_ET_0347_V6_bin_79_orgin_filtered_kept_contigs	cleaned_long_ET_0378_V0_bin_37_permissive_filtered_kept_contigs	FALSE
cleaned_long_ET_0349_V6_bin_20_orgin_filtered_kept_contigs	cleaned_long_ET_0378_V0_bin_37_permissive_filtered_kept_contigs	FALSE
cleaned_long_ET_0357_V0_bin_34_orgin_filtered_kept_contigs	cleaned_long_ET_0378_V0_bin_37_permissive_filtered_kept_contigs	FALSE
cleaned_long_ET_0372_V6_bin_32_orgin_filtered_kept_contigs	cleaned_long_ET_0378_V0_bin_37_permissive_filtered_kept_contigs	FALSE
cleaned_long_ET_0373_V0_bin_9_orgin_filtered_kept_contigs	cleaned_long_ET_0378_V0_bin_37_permissive_filtered_kept_contigs	FALSE
cleaned_long_ET_0378_V0_bin_37_permissive_filtered_kept_contigs	cleaned_long_ET_0378_V0_bin_37_permissive_filtered_kept_contigs	TRUE
cleaned_long_ET_0384_V6_bin_66_permissive_filtered_kept_contigs	cleaned_long_ET_0378_V0_bin_37_permissive_filtered_kept_contigs	FALSE
cleaned_long_ET_0385_V0_bin_73_orgin_filtered_kept_contigs	cleaned_long_ET_0378_V0_bin_37_permissive_filtered_kept_contigs	FALSE
cleaned_long_ET_0396_V0_bin_4_orgin_filtered_kept_contigs	cleaned_long_ET_0378_V0_bin_37_permissive_filtered_kept_contigs	FALSE
cleaned_long_ET_0396_V6_bin_15_orgin_filtered_kept_contigs	cleaned_long_ET_0378_V0_bin_37_permissive_filtered_kept_contigs	FALSE
cleaned_long_ET_0411_V0_bin_50_strict_filtered_kept_contigs	cleaned_long_ET_0378_V0_bin_37_permissive_filtered_kept_contigs	FALSE
cleaned_long_ET_0414_V6_bin_9_orgin_filtered_kept_contigs	cleaned_long_ET_0378_V0_bin_37_permissive_filtered_kept_contigs	FALSE
cleaned_long_ET_0429_V0_bin_44_strict_filtered_kept_contigs	cleaned_long_ET_0378_V0_bin_37_permissive_filtered_kept_contigs	FALSE
cleaned_long_ET_0429_V6_bin_42_permissive_filtered_kept_contigs	cleaned_long_ET_0378_V0_bin_37_permissive_filtered_kept_contigs	FALSE
cleaned_long_ET_0431_V6_bin_9_orgin_filtered_kept_contigs	cleaned_long_ET_0378_V0_bin_37_permissive_filtered_kept_contigs	FALSE
cleaned_long_ET_0432_V6_bin_45_orgin_filtered_kept_contigs	cleaned_long_ET_0378_V0_bin_37_permissive_filtered_kept_contigs	FALSE
cleaned_long_ET_0442_V0_bin_45_orgin_filtered_kept_contigs	cleaned_long_ET_0378_V0_bin_37_permissive_filtered_kept_contigs	FALSE
cleaned_long_ET_0449_V0_bin_70_strict_filtered_kept_contigs	cleaned_long_ET_0378_V0_bin_37_permissive_filtered_kept_contigs	FALSE
cleaned_long_ET_0453_V6_bin_1_orgin_filtered_kept_contigs	cleaned_long_ET_0378_V0_bin_37_permissive_filtered_kept_contigs	FALSE
cleaned_long_ET_0454_V6_bin_65_strict_filtered_kept_contigs	cleaned_long_ET_0378_V0_bin_37_permissive_filtered_kept_contigs	FALSE
cleaned_long_ET_0463_V6_bin_4_orgin_filtered_kept_contigs	cleaned_long_ET_0378_V0_bin_37_permissive_filtered_kept_contigs	FALSE
cleaned_long_ET_0477_V0_bin_66_permissive_filtered_kept_contigs	cleaned_long_ET_0378_V0_bin_37_permissive_filtered_kept_contigs	FALSE
cleaned_long_ET_0480_V6_bin_9_orgin_filtered_kept_contigs	cleaned_long_ET_0378_V0_bin_37_permissive_filtered_kept_contigs	FALSE
cleaned_long_ET_0497_V0_bin_20_orgin_filtered_kept_contigs	cleaned_long_ET_0378_V0_bin_37_permissive_filtered_kept_contigs	FALSE
cleaned_long_ET_0497_V6_bin_41_orgin_filtered_kept_contigs	cleaned_long_ET_0378_V0_bin_37_permissive_filtered_kept_contigs	FALSE
cleaned_long_ET_0505_V0_bin_12_orgin_filtered_kept_contigs	cleaned_long_ET_0378_V0_bin_37_permissive_filtered_kept_contigs	FALSE
cleaned_long_ET_0507_V0_bin_64_strict_filtered_kept_contigs	cleaned_long_ET_0378_V0_bin_37_permissive_filtered_kept_contigs	FALSE
cleaned_long_ET_0507_V6_bin_31_permissive_filtered_kept_contigs	cleaned_long_ET_0378_V0_bin_37_permissive_filtered_kept_contigs	FALSE
cleaned_long_ET_0555_V6_bin_80_strict_filtered_kept_contigs	cleaned_long_ET_0378_V0_bin_37_permissive_filtered_kept_contigs	FALSE
cleaned_long_ET_0580_V0_bin_48_orgin_filtered_kept_contigs	cleaned_long_ET_0378_V0_bin_37_permissive_filtered_kept_contigs	FALSE
cleaned_long_ET_0679_V6_bin_19_orgin_filtered_kept_contigs	cleaned_long_ET_0378_V0_bin_37_permissive_filtered_kept_contigs	FALSE
cleaned_long_ET_0708_V6_bin_10_orgin_filtered_kept_contigs	cleaned_long_ET_0378_V0_bin_37_permissive_filtered_kept_contigs	FALSE
cleaned_long_ET_285_V0_bin_12_orgin_filtered_kept_contigs	cleaned_long_ET_0378_V0_bin_37_permissive_filtered_kept_contigs	FALSE
cleaned_long_1761254.8_bin_20_orgin_filtered_kept_contigs	cleaned_long_1761254.8_bin_20_orgin_filtered_kept_contigs	TRUE
cleaned_long_2030913.8_bin_18_orgin_filtered_kept_contigs	cleaned_long_1761254.8_bin_20_orgin_filtered_kept_contigs	FALSE
cleaned_long_2031362.3_bin_2_permissive_filtered_kept_contigs	cleaned_long_1761254.8_bin_20_orgin_filtered_kept_contigs	FALSE
cleaned_long_2031492.7_bin_28_orgin_filtered_kept_contigs	cleaned_long_1761254.8_bin_20_orgin_filtered_kept_contigs	FALSE
cleaned_long_2031729.4_bin_66_strict_filtered_kept_contigs	cleaned_long_1761254.8_bin_20_orgin_filtered_kept_contigs	FALSE
cleaned_long_2052906.2_bin_44_permissive_filtered_kept_contigs	cleaned_long_1761254.8_bin_20_orgin_filtered_kept_contigs	FALSE
cleaned_long_2053193.5_bin_1_strict_filtered_kept_contigs	cleaned_long_1761254.8_bin_20_orgin_filtered_kept_contigs	FALSE
cleaned_long_2053250.5_bin_10_permissive_filtered_kept_contigs	cleaned_long_1761254.8_bin_20_orgin_filtered_kept_contigs	FALSE
cleaned_long_2078621.2_bin_14_strict_filtered_kept_contigs	cleaned_long_1761254.8_bin_20_orgin_filtered_kept_contigs	FALSE
cleaned_long_2078628.1_bin_33_permissive_filtered_kept_contigs	cleaned_long_1761254.8_bin_20_orgin_filtered_kept_contigs	FALSE
cleaned_long_2078647.2_bin_31_orgin_filtered_kept_contigs	cleaned_long_1761254.8_bin_20_orgin_filtered_kept_contigs	FALSE
cleaned_long_2078743.1_bin_28_orgin_filtered_kept_contigs	cleaned_long_1761254.8_bin_20_orgin_filtered_kept_contigs	FALSE
cleaned_long_2079080.6_bin_23_orgin_filtered_kept_contigs	cleaned_long_1761254.8_bin_20_orgin_filtered_kept_contigs	FALSE
cleaned_long_2079089.9_bin_14_orgin_filtered_kept_contigs	cleaned_long_1761254.8_bin_20_orgin_filtered_kept_contigs	FALSE
cleaned_long_ET_0217_V6_bin_75_orgin_filtered_kept_contigs	cleaned_long_ET_0217_V6_bin_75_orgin_filtered_kept_contigs	TRUE
cleaned_long_ET_0226_V6_bin_13_orgin_filtered_kept_contigs	cleaned_long_1761254.8_bin_20_orgin_filtered_kept_contigs	FALSE
cleaned_long_ET_0240_V0_bin_92_orgin_filtered_kept_contigs	cleaned_long_ET_0240_V0_bin_92_orgin_filtered_kept_contigs	TRUE
cleaned_long_ET_0290_V6_bin_21_orgin_filtered_kept_contigs	cleaned_long_1761254.8_bin_20_orgin_filtered_kept_contigs	FALSE
cleaned_long_ET_1068_V6_bin_22_orgin_filtered_kept_contigs	cleaned_long_1761254.8_bin_20_orgin_filtered_kept_contigs	FALSE
cleaned_long_ET_285_V6_bin_108_orgin_filtered_kept_contigs	cleaned_long_ET_285_V6_bin_108_orgin_filtered_kept_contigs	TRUE
cleaned_long_1761254.8_bin_21_strict_filtered_kept_contigs	cleaned_long_2053257.4_bin_15_orgin_filtered_kept_contigs	FALSE
cleaned_long_1761277.7_bin_38_permissive_filtered_kept_contigs	cleaned_long_2053257.4_bin_15_orgin_filtered_kept_contigs	FALSE
cleaned_long_2030823_bin_40_permissive_filtered_kept_contigs	cleaned_long_2053257.4_bin_15_orgin_filtered_kept_contigs	FALSE
cleaned_long_2030825.4_bin_38_orgin_filtered_kept_contigs	cleaned_long_2053257.4_bin_15_orgin_filtered_kept_contigs	FALSE
cleaned_long_2030839.1_bin_16_orgin_filtered_kept_contigs	cleaned_long_2053257.4_bin_15_orgin_filtered_kept_contigs	FALSE
cleaned_long_2030840.7_bin_2_strict_filtered_kept_contigs	cleaned_long_2053257.4_bin_15_orgin_filtered_kept_contigs	FALSE
cleaned_long_2030913.8_bin_25_orgin_filtered_kept_contigs	cleaned_long_2053257.4_bin_15_orgin_filtered_kept_contigs	FALSE
cleaned_long_2030923.7_bin_18_strict_filtered_kept_contigs	cleaned_long_2053257.4_bin_15_orgin_filtered_kept_contigs	FALSE
cleaned_long_2030925.1_bin_29_strict_filtered_kept_contigs	cleaned_long_2053257.4_bin_15_orgin_filtered_kept_contigs	FALSE
cleaned_long_2030947.3_bin_37_permissive_filtered_kept_contigs	cleaned_long_2053257.4_bin_15_orgin_filtered_kept_contigs	FALSE
cleaned_long_2030952.7_bin_42_permissive_filtered_kept_contigs	cleaned_long_2053257.4_bin_15_orgin_filtered_kept_contigs	FALSE
cleaned_long_2030953.4_bin_30_orgin_filtered_kept_contigs	cleaned_long_2053257.4_bin_15_orgin_filtered_kept_contigs	FALSE
cleaned_long_2030974.9_bin_24_strict_filtered_kept_contigs	cleaned_long_2053257.4_bin_15_orgin_filtered_kept_contigs	FALSE
cleaned_long_2030982.4_bin_23_strict_filtered_kept_contigs	cleaned_long_2053257.4_bin_15_orgin_filtered_kept_contigs	FALSE
cleaned_long_2030988.6_bin_35_permissive_filtered_kept_contigs	cleaned_long_2053257.4_bin_15_orgin_filtered_kept_contigs	FALSE
cleaned_long_2031028.8_bin_30_permissive_filtered_kept_contigs	cleaned_long_2053257.4_bin_15_orgin_filtered_kept_contigs	FALSE
cleaned_long_2031041.7_bin_45_orgin_filtered_kept_contigs	cleaned_long_2053257.4_bin_15_orgin_filtered_kept_contigs	FALSE
cleaned_long_2031043.1_bin_30_strict_filtered_kept_contigs	cleaned_long_2053257.4_bin_15_orgin_filtered_kept_contigs	FALSE
cleaned_long_2031057.8_bin_49_orgin_filtered_kept_contigs	cleaned_long_2053257.4_bin_15_orgin_filtered_kept_contigs	FALSE
cleaned_long_2031060.8_bin_36_strict_filtered_kept_contigs	cleaned_long_2053257.4_bin_15_orgin_filtered_kept_contigs	FALSE
cleaned_long_2031066_bin_21_strict_filtered_kept_contigs	cleaned_long_2053257.4_bin_15_orgin_filtered_kept_contigs	FALSE
cleaned_long_2031107_bin_32_strict_filtered_kept_contigs	cleaned_long_2053257.4_bin_15_orgin_filtered_kept_contigs	FALSE
cleaned_long_2031117.9_bin_44_orgin_filtered_kept_contigs	cleaned_long_2053257.4_bin_15_orgin_filtered_kept_contigs	FALSE
cleaned_long_2031132.2_bin_47_strict_filtered_kept_contigs	cleaned_long_2053257.4_bin_15_orgin_filtered_kept_contigs	FALSE
cleaned_long_2031139.1_bin_45_orgin_filtered_kept_contigs	cleaned_long_2053257.4_bin_15_orgin_filtered_kept_contigs	FALSE
cleaned_long_2031156.8_bin_1_permissive_filtered_kept_contigs	cleaned_long_2053257.4_bin_15_orgin_filtered_kept_contigs	FALSE
cleaned_long_2031165_bin_2_orgin_filtered_kept_contigs	cleaned_long_2053257.4_bin_15_orgin_filtered_kept_contigs	FALSE
cleaned_long_2031166.7_bin_22_orgin_filtered_kept_contigs	cleaned_long_2053257.4_bin_15_orgin_filtered_kept_contigs	FALSE
cleaned_long_2031167.4_bin_28_orgin_filtered_kept_contigs	cleaned_long_2053257.4_bin_15_orgin_filtered_kept_contigs	FALSE
cleaned_long_2031199.5_bin_27_strict_filtered_kept_contigs	cleaned_long_2053257.4_bin_15_orgin_filtered_kept_contigs	FALSE
cleaned_long_2031241.1_bin_31_orgin_filtered_kept_contigs	cleaned_long_2053257.4_bin_15_orgin_filtered_kept_contigs	FALSE
cleaned_long_2031248_bin_28_orgin_filtered_kept_contigs	cleaned_long_2053257.4_bin_15_orgin_filtered_kept_contigs	FALSE
cleaned_long_2031255.8_bin_66_permissive_filtered_kept_contigs	cleaned_long_2053257.4_bin_15_orgin_filtered_kept_contigs	FALSE
cleaned_long_2031304.3_bin_8_orgin_filtered_kept_contigs	cleaned_long_2053257.4_bin_15_orgin_filtered_kept_contigs	FALSE
cleaned_long_2031311.1_bin_7_strict_filtered_kept_contigs	cleaned_long_2053257.4_bin_15_orgin_filtered_kept_contigs	FALSE
cleaned_long_2031316.6_bin_12_permissive_filtered_kept_contigs	cleaned_long_2053257.4_bin_15_orgin_filtered_kept_contigs	FALSE
cleaned_long_2031324.1_bin_25_strict_filtered_kept_contigs	cleaned_long_2053257.4_bin_15_orgin_filtered_kept_contigs	FALSE
cleaned_long_2031326.5_bin_30_orgin_filtered_kept_contigs	cleaned_long_2053257.4_bin_15_orgin_filtered_kept_contigs	FALSE
cleaned_long_2031329.6_bin_3_strict_filtered_kept_contigs	cleaned_long_2053257.4_bin_15_orgin_filtered_kept_contigs	FALSE
cleaned_long_2031331.9_bin_47_orgin_filtered_kept_contigs	cleaned_long_2053257.4_bin_15_orgin_filtered_kept_contigs	FALSE
cleaned_long_2031332.6_bin_24_permissive_filtered_kept_contigs	cleaned_long_2053257.4_bin_15_orgin_filtered_kept_contigs	FALSE
cleaned_long_2031333.3_bin_14_orgin_filtered_kept_contigs	cleaned_long_2053257.4_bin_15_orgin_filtered_kept_contigs	FALSE
cleaned_long_2031338.8_bin_12_orgin_filtered_kept_contigs	cleaned_long_2053257.4_bin_15_orgin_filtered_kept_contigs	FALSE
cleaned_long_2031346.3_bin_4_orgin_filtered_kept_contigs	cleaned_long_2053257.4_bin_15_orgin_filtered_kept_contigs	FALSE
cleaned_long_2031352.4_bin_4_permissive_filtered_kept_contigs	cleaned_long_2053257.4_bin_15_orgin_filtered_kept_contigs	FALSE
cleaned_long_2031360.9_bin_26_permissive_filtered_kept_contigs	cleaned_long_2053257.4_bin_15_orgin_filtered_kept_contigs	FALSE
cleaned_long_2031362.3_bin_24_strict_filtered_kept_contigs	cleaned_long_2053257.4_bin_15_orgin_filtered_kept_contigs	FALSE
cleaned_long_2031370.8_bin_29_permissive_filtered_kept_contigs	cleaned_long_2053257.4_bin_15_orgin_filtered_kept_contigs	FALSE
cleaned_long_2031375.3_bin_35_strict_filtered_kept_contigs	cleaned_long_2053257.4_bin_15_orgin_filtered_kept_contigs	FALSE
cleaned_long_2031385.2_bin_49_strict_filtered_kept_contigs	cleaned_long_2053257.4_bin_15_orgin_filtered_kept_contigs	FALSE
cleaned_long_2031387.6_bin_14_strict_filtered_kept_contigs	cleaned_long_2053257.4_bin_15_orgin_filtered_kept_contigs	FALSE
cleaned_long_2031390.6_bin_54_strict_filtered_kept_contigs	cleaned_long_2053257.4_bin_15_orgin_filtered_kept_contigs	FALSE
cleaned_long_2031409.5_bin_43_orgin_filtered_kept_contigs	cleaned_long_2053257.4_bin_15_orgin_filtered_kept_contigs	FALSE
cleaned_long_2031432.3_bin_27_strict_filtered_kept_contigs	cleaned_long_2053257.4_bin_15_orgin_filtered_kept_contigs	FALSE
cleaned_long_2031444.6_bin_50_orgin_filtered_kept_contigs	cleaned_long_2053257.4_bin_15_orgin_filtered_kept_contigs	FALSE
cleaned_long_2031454.5_bin_23_orgin_filtered_kept_contigs	cleaned_long_2053257.4_bin_15_orgin_filtered_kept_contigs	FALSE
cleaned_long_2031465.1_bin_26_strict_filtered_kept_contigs	cleaned_long_2053257.4_bin_15_orgin_filtered_kept_contigs	FALSE
cleaned_long_2031470.5_bin_56_strict_filtered_kept_contigs	cleaned_long_2053257.4_bin_15_orgin_filtered_kept_contigs	FALSE
cleaned_long_2031472.9_bin_33_permissive_filtered_kept_contigs	cleaned_long_2053257.4_bin_15_orgin_filtered_kept_contigs	FALSE
cleaned_long_2031492.7_bin_50_orgin_filtered_kept_contigs	cleaned_long_2053257.4_bin_15_orgin_filtered_kept_contigs	FALSE
cleaned_long_2031619.8_bin_11_orgin_filtered_kept_contigs	cleaned_long_2053257.4_bin_15_orgin_filtered_kept_contigs	FALSE
cleaned_long_2031647.1_bin_50_strict_filtered_kept_contigs	cleaned_long_2053257.4_bin_15_orgin_filtered_kept_contigs	FALSE
cleaned_long_2031671.6_bin_2_strict_filtered_kept_contigs	cleaned_long_2053257.4_bin_15_orgin_filtered_kept_contigs	FALSE
cleaned_long_2031684.6_bin_22_permissive_filtered_kept_contigs	cleaned_long_2053257.4_bin_15_orgin_filtered_kept_contigs	FALSE
cleaned_long_2031698.3_bin_26_strict_filtered_kept_contigs	cleaned_long_2053257.4_bin_15_orgin_filtered_kept_contigs	FALSE
cleaned_long_2031708.9_bin_50_permissive_filtered_kept_contigs	cleaned_long_2053257.4_bin_15_orgin_filtered_kept_contigs	FALSE
cleaned_long_2031723.2_bin_28_orgin_filtered_kept_contigs	cleaned_long_2053257.4_bin_15_orgin_filtered_kept_contigs	FALSE
cleaned_long_2031738.6_bin_3_permissive_filtered_kept_contigs	cleaned_long_2053257.4_bin_15_orgin_filtered_kept_contigs	FALSE
cleaned_long_2052906.2_bin_16_strict_filtered_kept_contigs	cleaned_long_2053257.4_bin_15_orgin_filtered_kept_contigs	FALSE
cleaned_long_2052908.6_bin_27_permissive_filtered_kept_contigs	cleaned_long_2053257.4_bin_15_orgin_filtered_kept_contigs	FALSE
cleaned_long_2052916.1_bin_12_orgin_filtered_kept_contigs	cleaned_long_2053257.4_bin_15_orgin_filtered_kept_contigs	FALSE
cleaned_long_2052927.7_bin_27_strict_filtered_kept_contigs	cleaned_long_2053257.4_bin_15_orgin_filtered_kept_contigs	FALSE
cleaned_long_2052931.4_bin_48_orgin_filtered_kept_contigs	cleaned_long_2053257.4_bin_15_orgin_filtered_kept_contigs	FALSE
cleaned_long_2053045.7_bin_5_orgin_filtered_kept_contigs	cleaned_long_2053257.4_bin_15_orgin_filtered_kept_contigs	FALSE
cleaned_long_2053052.5_bin_10_orgin_filtered_kept_contigs	cleaned_long_2053257.4_bin_15_orgin_filtered_kept_contigs	FALSE
cleaned_long_2053064.8_bin_22_orgin_filtered_kept_contigs	cleaned_long_2053257.4_bin_15_orgin_filtered_kept_contigs	FALSE
cleaned_long_2053084.6_bin_20_orgin_filtered_kept_contigs	cleaned_long_2053257.4_bin_15_orgin_filtered_kept_contigs	FALSE
cleaned_long_2053121.8_bin_19_orgin_filtered_kept_contigs	cleaned_long_2053257.4_bin_15_orgin_filtered_kept_contigs	FALSE
cleaned_long_2053136.2_bin_26_orgin_filtered_kept_contigs	cleaned_long_2053257.4_bin_15_orgin_filtered_kept_contigs	FALSE
cleaned_long_2053154.6_bin_34_orgin_filtered_kept_contigs	cleaned_long_2053257.4_bin_15_orgin_filtered_kept_contigs	FALSE
cleaned_long_2053179.9_bin_12_strict_filtered_kept_contigs	cleaned_long_2053257.4_bin_15_orgin_filtered_kept_contigs	FALSE
cleaned_long_2053181.2_bin_37_strict_filtered_kept_contigs	cleaned_long_2053257.4_bin_15_orgin_filtered_kept_contigs	FALSE
cleaned_long_2053191.1_bin_20_strict_filtered_kept_contigs	cleaned_long_2053257.4_bin_15_orgin_filtered_kept_contigs	FALSE
cleaned_long_2053192.8_bin_24_strict_filtered_kept_contigs	cleaned_long_2053257.4_bin_15_orgin_filtered_kept_contigs	FALSE
cleaned_long_2053196.6_bin_16_strict_filtered_kept_contigs	cleaned_long_2053257.4_bin_15_orgin_filtered_kept_contigs	FALSE
cleaned_long_2053197.3_bin_4_orgin_filtered_kept_contigs	cleaned_long_2053257.4_bin_15_orgin_filtered_kept_contigs	FALSE
cleaned_long_2053204.8_bin_46_strict_filtered_kept_contigs	cleaned_long_2053257.4_bin_15_orgin_filtered_kept_contigs	FALSE
cleaned_long_2053206.2_bin_2_orgin_filtered_kept_contigs	cleaned_long_2053257.4_bin_15_orgin_filtered_kept_contigs	FALSE
cleaned_long_2053220.8_bin_35_orgin_filtered_kept_contigs	cleaned_long_2053257.4_bin_15_orgin_filtered_kept_contigs	FALSE
cleaned_long_2053223.9_bin_14_orgin_filtered_kept_contigs	cleaned_long_2053257.4_bin_15_orgin_filtered_kept_contigs	FALSE
cleaned_long_2053250.5_bin_17_strict_filtered_kept_contigs	cleaned_long_2053257.4_bin_15_orgin_filtered_kept_contigs	FALSE
cleaned_long_2053257.4_bin_15_orgin_filtered_kept_contigs	cleaned_long_2053257.4_bin_15_orgin_filtered_kept_contigs	TRUE
cleaned_long_2053266.6_bin_32_orgin_filtered_kept_contigs	cleaned_long_2053257.4_bin_15_orgin_filtered_kept_contigs	FALSE
cleaned_long_2053272.7_bin_36_orgin_filtered_kept_contigs	cleaned_long_2053257.4_bin_15_orgin_filtered_kept_contigs	FALSE
cleaned_long_2053273.4_bin_9_orgin_filtered_kept_contigs	cleaned_long_2053257.4_bin_15_orgin_filtered_kept_contigs	FALSE
cleaned_long_2053293.2_bin_36_strict_filtered_kept_contigs	cleaned_long_2053257.4_bin_15_orgin_filtered_kept_contigs	FALSE
cleaned_long_2053294.9_bin_71_strict_filtered_kept_contigs	cleaned_long_2053257.4_bin_15_orgin_filtered_kept_contigs	FALSE
cleaned_long_2053296.3_bin_55_strict_filtered_kept_contigs	cleaned_long_2053257.4_bin_15_orgin_filtered_kept_contigs	FALSE
cleaned_long_2053303.8_bin_19_orgin_filtered_kept_contigs	cleaned_long_2053257.4_bin_15_orgin_filtered_kept_contigs	FALSE
cleaned_long_2053311.3_bin_44_permissive_filtered_kept_contigs	cleaned_long_2053257.4_bin_15_orgin_filtered_kept_contigs	FALSE
cleaned_long_2053321.2_bin_28_strict_filtered_kept_contigs	cleaned_long_2053257.4_bin_15_orgin_filtered_kept_contigs	FALSE
cleaned_long_2053325_bin_34_orgin_filtered_kept_contigs	cleaned_long_2053257.4_bin_15_orgin_filtered_kept_contigs	FALSE
cleaned_long_2053343.4_bin_5_orgin_filtered_kept_contigs	cleaned_long_2053257.4_bin_15_orgin_filtered_kept_contigs	FALSE
cleaned_long_2053354_bin_35_orgin_filtered_kept_contigs	cleaned_long_2053257.4_bin_15_orgin_filtered_kept_contigs	FALSE
cleaned_long_2078611.3_bin_32_strict_filtered_kept_contigs	cleaned_long_2053257.4_bin_15_orgin_filtered_kept_contigs	FALSE
cleaned_long_2078626.7_bin_20_permissive_filtered_kept_contigs	cleaned_long_2053257.4_bin_15_orgin_filtered_kept_contigs	FALSE
cleaned_long_2078640.3_bin_15_strict_filtered_kept_contigs	cleaned_long_2053257.4_bin_15_orgin_filtered_kept_contigs	FALSE
cleaned_long_2078643.4_bin_22_permissive_filtered_kept_contigs	cleaned_long_2053257.4_bin_15_orgin_filtered_kept_contigs	FALSE
cleaned_long_2078678.6_bin_13_strict_filtered_kept_contigs	cleaned_long_2053257.4_bin_15_orgin_filtered_kept_contigs	FALSE
cleaned_long_2078682.3_bin_20_strict_filtered_kept_contigs	cleaned_long_2053257.4_bin_15_orgin_filtered_kept_contigs	FALSE
cleaned_long_2078693.9_bin_28_orgin_filtered_kept_contigs	cleaned_long_2053257.4_bin_15_orgin_filtered_kept_contigs	FALSE
cleaned_long_2078694.6_bin_6_orgin_filtered_kept_contigs	cleaned_long_2053257.4_bin_15_orgin_filtered_kept_contigs	FALSE
cleaned_long_2078703.5_bin_26_strict_filtered_kept_contigs	cleaned_long_2053257.4_bin_15_orgin_filtered_kept_contigs	FALSE
cleaned_long_2078723.3_bin_28_strict_filtered_kept_contigs	cleaned_long_2053257.4_bin_15_orgin_filtered_kept_contigs	FALSE
cleaned_long_2078735.6_bin_75_strict_filtered_kept_contigs	cleaned_long_2053257.4_bin_15_orgin_filtered_kept_contigs	FALSE
cleaned_long_2078738.7_bin_14_strict_filtered_kept_contigs	cleaned_long_2053257.4_bin_15_orgin_filtered_kept_contigs	FALSE
cleaned_long_2078744.8_bin_17_orgin_filtered_kept_contigs	cleaned_long_2053257.4_bin_15_orgin_filtered_kept_contigs	FALSE
cleaned_long_2078765.3_bin_10_strict_filtered_kept_contigs	cleaned_long_2053257.4_bin_15_orgin_filtered_kept_contigs	FALSE
cleaned_long_2078766_bin_36_permissive_filtered_kept_contigs	cleaned_long_2053257.4_bin_15_orgin_filtered_kept_contigs	FALSE
cleaned_long_2078831.5_bin_23_strict_filtered_kept_contigs	cleaned_long_2053257.4_bin_15_orgin_filtered_kept_contigs	FALSE
cleaned_long_2078833.9_bin_26_orgin_filtered_kept_contigs	cleaned_long_2053257.4_bin_15_orgin_filtered_kept_contigs	FALSE
cleaned_long_2079054.7_bin_29_permissive_filtered_kept_contigs	cleaned_long_2053257.4_bin_15_orgin_filtered_kept_contigs	FALSE
cleaned_long_2079064.6_bin_5_orgin_filtered_kept_contigs	cleaned_long_2053257.4_bin_15_orgin_filtered_kept_contigs	FALSE
cleaned_long_2079067.7_bin_4_strict_filtered_kept_contigs	cleaned_long_2053257.4_bin_15_orgin_filtered_kept_contigs	FALSE
cleaned_long_2079074.5_bin_17_orgin_filtered_kept_contigs	cleaned_long_2053257.4_bin_15_orgin_filtered_kept_contigs	FALSE
cleaned_long_2079076.9_bin_25_strict_filtered_kept_contigs	cleaned_long_2053257.4_bin_15_orgin_filtered_kept_contigs	FALSE
cleaned_long_2079078.3_bin_9_orgin_filtered_kept_contigs	cleaned_long_2053257.4_bin_15_orgin_filtered_kept_contigs	FALSE
cleaned_long_2079087.5_bin_4_orgin_filtered_kept_contigs	cleaned_long_2053257.4_bin_15_orgin_filtered_kept_contigs	FALSE
cleaned_long_2079088.2_bin_39_strict_filtered_kept_contigs	cleaned_long_2053257.4_bin_15_orgin_filtered_kept_contigs	FALSE
cleaned_long_ET_0004_V0_bin_48_orgin_filtered_kept_contigs	cleaned_long_2053257.4_bin_15_orgin_filtered_kept_contigs	FALSE
cleaned_long_ET_0004_V6_bin_10_strict_filtered_kept_contigs	cleaned_long_2053257.4_bin_15_orgin_filtered_kept_contigs	FALSE
cleaned_long_ET_0007_V0_bin_32_orgin_filtered_kept_contigs	cleaned_long_2053257.4_bin_15_orgin_filtered_kept_contigs	FALSE
cleaned_long_ET_0015_V6_bin_29_orgin_filtered_kept_contigs	cleaned_long_2053257.4_bin_15_orgin_filtered_kept_contigs	FALSE
cleaned_long_ET_0018_V0_bin_18_orgin_filtered_kept_contigs	cleaned_long_2053257.4_bin_15_orgin_filtered_kept_contigs	FALSE
cleaned_long_ET_0028_V0_bin_10_strict_filtered_kept_contigs	cleaned_long_2053257.4_bin_15_orgin_filtered_kept_contigs	FALSE
cleaned_long_ET_0028_V6_bin_63_strict_filtered_kept_contigs	cleaned_long_2053257.4_bin_15_orgin_filtered_kept_contigs	FALSE
cleaned_long_ET_0042_V0_bin_27_orgin_filtered_kept_contigs	cleaned_long_2053257.4_bin_15_orgin_filtered_kept_contigs	FALSE
cleaned_long_ET_0042_V6_bin_7_strict_filtered_kept_contigs	cleaned_long_2053257.4_bin_15_orgin_filtered_kept_contigs	FALSE
cleaned_long_ET_0044_V0_bin_47_orgin_filtered_kept_contigs	cleaned_long_2053257.4_bin_15_orgin_filtered_kept_contigs	FALSE
cleaned_long_ET_0044_V6_bin_65_permissive_filtered_kept_contigs	cleaned_long_2053257.4_bin_15_orgin_filtered_kept_contigs	FALSE
cleaned_long_ET_0045_V0_bin_18_permissive_filtered_kept_contigs	cleaned_long_2053257.4_bin_15_orgin_filtered_kept_contigs	FALSE
cleaned_long_ET_0045_V6_bin_34_orgin_filtered_kept_contigs	cleaned_long_2053257.4_bin_15_orgin_filtered_kept_contigs	FALSE
cleaned_long_ET_0050_V0_bin_53_strict_filtered_kept_contigs	cleaned_long_2053257.4_bin_15_orgin_filtered_kept_contigs	FALSE
cleaned_long_ET_0057_V6_bin_27_strict_filtered_kept_contigs	cleaned_long_2053257.4_bin_15_orgin_filtered_kept_contigs	FALSE
cleaned_long_ET_0059_V0_bin_48_strict_filtered_kept_contigs	cleaned_long_2053257.4_bin_15_orgin_filtered_kept_contigs	FALSE
cleaned_long_ET_0059_V6_bin_6_orgin_filtered_kept_contigs	cleaned_long_2053257.4_bin_15_orgin_filtered_kept_contigs	FALSE
cleaned_long_ET_0063_V0_bin_30_permissive_filtered_kept_contigs	cleaned_long_2053257.4_bin_15_orgin_filtered_kept_contigs	FALSE
cleaned_long_ET_0064_V0_bin_16_orgin_filtered_kept_contigs	cleaned_long_2053257.4_bin_15_orgin_filtered_kept_contigs	FALSE
cleaned_long_ET_0064_V6_bin_22_orgin_filtered_kept_contigs	cleaned_long_2053257.4_bin_15_orgin_filtered_kept_contigs	FALSE
cleaned_long_ET_0066_V6_bin_15_orgin_filtered_kept_contigs	cleaned_long_2053257.4_bin_15_orgin_filtered_kept_contigs	FALSE
cleaned_long_ET_0068_V6_bin_4_orgin_filtered_kept_contigs	cleaned_long_2053257.4_bin_15_orgin_filtered_kept_contigs	FALSE
cleaned_long_ET_0069_V0_bin_20_orgin_filtered_kept_contigs	cleaned_long_2053257.4_bin_15_orgin_filtered_kept_contigs	FALSE
cleaned_long_ET_0069_V6_bin_31_orgin_filtered_kept_contigs	cleaned_long_2053257.4_bin_15_orgin_filtered_kept_contigs	FALSE
cleaned_long_ET_0070_V0_bin_5_orgin_filtered_kept_contigs	cleaned_long_2053257.4_bin_15_orgin_filtered_kept_contigs	FALSE
cleaned_long_ET_0084_V0_bin_27_strict_filtered_kept_contigs	cleaned_long_2053257.4_bin_15_orgin_filtered_kept_contigs	FALSE
cleaned_long_ET_0084_V6_bin_32_strict_filtered_kept_contigs	cleaned_long_2053257.4_bin_15_orgin_filtered_kept_contigs	FALSE
cleaned_long_ET_0087_V0_bin_42_strict_filtered_kept_contigs	cleaned_long_2053257.4_bin_15_orgin_filtered_kept_contigs	FALSE
cleaned_long_ET_0087_V6_bin_24_orgin_filtered_kept_contigs	cleaned_long_2053257.4_bin_15_orgin_filtered_kept_contigs	FALSE
cleaned_long_ET_0092_V0_bin_75_permissive_filtered_kept_contigs	cleaned_long_2053257.4_bin_15_orgin_filtered_kept_contigs	FALSE
cleaned_long_ET_0092_V6_bin_29_permissive_filtered_kept_contigs	cleaned_long_2053257.4_bin_15_orgin_filtered_kept_contigs	FALSE
cleaned_long_ET_0093_V6_bin_48_permissive_filtered_kept_contigs	cleaned_long_2053257.4_bin_15_orgin_filtered_kept_contigs	FALSE
cleaned_long_ET_0097_V0_bin_42_orgin_filtered_kept_contigs	cleaned_long_2053257.4_bin_15_orgin_filtered_kept_contigs	FALSE
cleaned_long_ET_0098_V6_bin_67_orgin_filtered_kept_contigs	cleaned_long_2053257.4_bin_15_orgin_filtered_kept_contigs	FALSE
cleaned_long_ET_0108_V0_bin_75_permissive_filtered_kept_contigs	cleaned_long_2053257.4_bin_15_orgin_filtered_kept_contigs	FALSE
cleaned_long_ET_0109_V0_bin_11_strict_filtered_kept_contigs	cleaned_long_2053257.4_bin_15_orgin_filtered_kept_contigs	FALSE
cleaned_long_ET_0109_V6_bin_11_permissive_filtered_kept_contigs	cleaned_long_2053257.4_bin_15_orgin_filtered_kept_contigs	FALSE
cleaned_long_ET_0113_V6_bin_29_permissive_filtered_kept_contigs	cleaned_long_2053257.4_bin_15_orgin_filtered_kept_contigs	FALSE
cleaned_long_ET_0115_V6_bin_63_orgin_filtered_kept_contigs	cleaned_long_2053257.4_bin_15_orgin_filtered_kept_contigs	FALSE
cleaned_long_ET_0116_V0_bin_42_strict_filtered_kept_contigs	cleaned_long_2053257.4_bin_15_orgin_filtered_kept_contigs	FALSE
cleaned_long_ET_0116_V6_bin_16_orgin_filtered_kept_contigs	cleaned_long_2053257.4_bin_15_orgin_filtered_kept_contigs	FALSE
cleaned_long_ET_0120_V0_bin_27_strict_filtered_kept_contigs	cleaned_long_2053257.4_bin_15_orgin_filtered_kept_contigs	FALSE
cleaned_long_ET_0120_V6_bin_14_strict_filtered_kept_contigs	cleaned_long_2053257.4_bin_15_orgin_filtered_kept_contigs	FALSE
cleaned_long_ET_0125_V6_bin_7_strict_filtered_kept_contigs	cleaned_long_2053257.4_bin_15_orgin_filtered_kept_contigs	FALSE
cleaned_long_ET_0130_V0_bin_11_orgin_filtered_kept_contigs	cleaned_long_2053257.4_bin_15_orgin_filtered_kept_contigs	FALSE
cleaned_long_ET_0130_V6_bin_2_orgin_filtered_kept_contigs	cleaned_long_2053257.4_bin_15_orgin_filtered_kept_contigs	FALSE
cleaned_long_ET_0136_V6_bin_8_strict_filtered_kept_contigs	cleaned_long_2053257.4_bin_15_orgin_filtered_kept_contigs	FALSE
cleaned_long_ET_0138_V6_bin_48_strict_filtered_kept_contigs	cleaned_long_2053257.4_bin_15_orgin_filtered_kept_contigs	FALSE
cleaned_long_ET_0140_V0_bin_26_permissive_filtered_kept_contigs	cleaned_long_2053257.4_bin_15_orgin_filtered_kept_contigs	FALSE
cleaned_long_ET_0140_V6_bin_51_strict_filtered_kept_contigs	cleaned_long_2053257.4_bin_15_orgin_filtered_kept_contigs	FALSE
cleaned_long_ET_0141_V0_bin_41_orgin_filtered_kept_contigs	cleaned_long_2053257.4_bin_15_orgin_filtered_kept_contigs	FALSE
cleaned_long_ET_0141_V6_bin_31_orgin_filtered_kept_contigs	cleaned_long_2053257.4_bin_15_orgin_filtered_kept_contigs	FALSE
cleaned_long_ET_0151_V6_bin_76_strict_filtered_kept_contigs	cleaned_long_2053257.4_bin_15_orgin_filtered_kept_contigs	FALSE
cleaned_long_ET_0153_V6_bin_44_permissive_filtered_kept_contigs	cleaned_long_2053257.4_bin_15_orgin_filtered_kept_contigs	FALSE
cleaned_long_ET_0170_V6_bin_6_orgin_filtered_kept_contigs	cleaned_long_2053257.4_bin_15_orgin_filtered_kept_contigs	FALSE
cleaned_long_ET_0172_V0_bin_44_strict_filtered_kept_contigs	cleaned_long_2053257.4_bin_15_orgin_filtered_kept_contigs	FALSE
cleaned_long_ET_0184_V0_bin_9_orgin_filtered_kept_contigs	cleaned_long_2053257.4_bin_15_orgin_filtered_kept_contigs	FALSE
cleaned_long_ET_0184_V6_bin_5_strict_filtered_kept_contigs	cleaned_long_2053257.4_bin_15_orgin_filtered_kept_contigs	FALSE
cleaned_long_ET_0186_V6_bin_27_strict_filtered_kept_contigs	cleaned_long_2053257.4_bin_15_orgin_filtered_kept_contigs	FALSE
cleaned_long_ET_0189_V0_bin_42_permissive_filtered_kept_contigs	cleaned_long_2053257.4_bin_15_orgin_filtered_kept_contigs	FALSE
cleaned_long_ET_0195_V0_bin_12_strict_filtered_kept_contigs	cleaned_long_2053257.4_bin_15_orgin_filtered_kept_contigs	FALSE
cleaned_long_ET_0195_V6_bin_19_permissive_filtered_kept_contigs	cleaned_long_2053257.4_bin_15_orgin_filtered_kept_contigs	FALSE
cleaned_long_ET_0199_V0_bin_38_permissive_filtered_kept_contigs	cleaned_long_2053257.4_bin_15_orgin_filtered_kept_contigs	FALSE
cleaned_long_ET_0199_V6_bin_20_strict_filtered_kept_contigs	cleaned_long_2053257.4_bin_15_orgin_filtered_kept_contigs	FALSE
cleaned_long_ET_0201_V0_bin_43_strict_filtered_kept_contigs	cleaned_long_2053257.4_bin_15_orgin_filtered_kept_contigs	FALSE
cleaned_long_ET_0201_V6_bin_3_orgin_filtered_kept_contigs	cleaned_long_2053257.4_bin_15_orgin_filtered_kept_contigs	FALSE
cleaned_long_ET_0207_V6_bin_42_strict_filtered_kept_contigs	cleaned_long_2053257.4_bin_15_orgin_filtered_kept_contigs	FALSE
cleaned_long_ET_0214_V6_bin_5_strict_filtered_kept_contigs	cleaned_long_2053257.4_bin_15_orgin_filtered_kept_contigs	FALSE
cleaned_long_ET_0217_V0_bin_60_strict_filtered_kept_contigs	cleaned_long_2053257.4_bin_15_orgin_filtered_kept_contigs	FALSE
cleaned_long_ET_0217_V6_bin_9_strict_filtered_kept_contigs	cleaned_long_2053257.4_bin_15_orgin_filtered_kept_contigs	FALSE
cleaned_long_ET_0221_V6_bin_14_permissive_filtered_kept_contigs	cleaned_long_2053257.4_bin_15_orgin_filtered_kept_contigs	FALSE
cleaned_long_ET_0224_V0_bin_14_orgin_filtered_kept_contigs	cleaned_long_2053257.4_bin_15_orgin_filtered_kept_contigs	FALSE
cleaned_long_ET_0236_V0_bin_10_permissive_filtered_kept_contigs	cleaned_long_2053257.4_bin_15_orgin_filtered_kept_contigs	FALSE
cleaned_long_ET_0236_V6_bin_69_orgin_filtered_kept_contigs	cleaned_long_2053257.4_bin_15_orgin_filtered_kept_contigs	FALSE
cleaned_long_ET_0243_V0_bin_34_orgin_filtered_kept_contigs	cleaned_long_2053257.4_bin_15_orgin_filtered_kept_contigs	FALSE
cleaned_long_ET_0249_V0_bin_1_strict_filtered_kept_contigs	cleaned_long_2053257.4_bin_15_orgin_filtered_kept_contigs	FALSE
cleaned_long_ET_0253_V6_bin_30_orgin_filtered_kept_contigs	cleaned_long_2053257.4_bin_15_orgin_filtered_kept_contigs	FALSE
cleaned_long_ET_0255_V6_bin_18_orgin_filtered_kept_contigs	cleaned_long_2053257.4_bin_15_orgin_filtered_kept_contigs	FALSE
cleaned_long_ET_0258_V0_bin_35_orgin_filtered_kept_contigs	cleaned_long_2053257.4_bin_15_orgin_filtered_kept_contigs	FALSE
cleaned_long_ET_0258_V6_bin_19_strict_filtered_kept_contigs	cleaned_long_2053257.4_bin_15_orgin_filtered_kept_contigs	FALSE
cleaned_long_ET_0267_V0_bin_38_orgin_filtered_kept_contigs	cleaned_long_2053257.4_bin_15_orgin_filtered_kept_contigs	FALSE
cleaned_long_ET_0269_V0_bin_22_orgin_filtered_kept_contigs	cleaned_long_2053257.4_bin_15_orgin_filtered_kept_contigs	FALSE
cleaned_long_ET_0277_V6_bin_10_strict_filtered_kept_contigs	cleaned_long_2053257.4_bin_15_orgin_filtered_kept_contigs	FALSE
cleaned_long_ET_0283_V0_bin_37_orgin_filtered_kept_contigs	cleaned_long_2053257.4_bin_15_orgin_filtered_kept_contigs	FALSE
cleaned_long_ET_0283_V6_bin_37_strict_filtered_kept_contigs	cleaned_long_2053257.4_bin_15_orgin_filtered_kept_contigs	FALSE
cleaned_long_ET_0293_V0_bin_11_orgin_filtered_kept_contigs	cleaned_long_2053257.4_bin_15_orgin_filtered_kept_contigs	FALSE
cleaned_long_ET_0293_V6_bin_31_permissive_filtered_kept_contigs	cleaned_long_2053257.4_bin_15_orgin_filtered_kept_contigs	FALSE
cleaned_long_ET_0307_V0_bin_22_strict_filtered_kept_contigs	cleaned_long_2053257.4_bin_15_orgin_filtered_kept_contigs	FALSE
cleaned_long_ET_0307_V6_bin_40_orgin_filtered_kept_contigs	cleaned_long_2053257.4_bin_15_orgin_filtered_kept_contigs	FALSE
cleaned_long_ET_0308_V6_bin_9_strict_filtered_kept_contigs	cleaned_long_2053257.4_bin_15_orgin_filtered_kept_contigs	FALSE
cleaned_long_ET_0310_V0_bin_25_strict_filtered_kept_contigs	cleaned_long_2053257.4_bin_15_orgin_filtered_kept_contigs	FALSE
cleaned_long_ET_0310_V6_bin_5_orgin_filtered_kept_contigs	cleaned_long_2053257.4_bin_15_orgin_filtered_kept_contigs	FALSE
cleaned_long_ET_0311_V0_bin_14_strict_filtered_kept_contigs	cleaned_long_2053257.4_bin_15_orgin_filtered_kept_contigs	FALSE
cleaned_long_ET_0311_V6_bin_46_strict_filtered_kept_contigs	cleaned_long_2053257.4_bin_15_orgin_filtered_kept_contigs	FALSE
cleaned_long_ET_0312_V6_bin_40_strict_filtered_kept_contigs	cleaned_long_2053257.4_bin_15_orgin_filtered_kept_contigs	FALSE
cleaned_long_ET_0316_V0_bin_20_permissive_filtered_kept_contigs	cleaned_long_2053257.4_bin_15_orgin_filtered_kept_contigs	FALSE
cleaned_long_ET_0316_V6_bin_47_strict_filtered_kept_contigs	cleaned_long_2053257.4_bin_15_orgin_filtered_kept_contigs	FALSE
cleaned_long_ET_0317_V0_bin_29_orgin_filtered_kept_contigs	cleaned_long_2053257.4_bin_15_orgin_filtered_kept_contigs	FALSE
cleaned_long_ET_0321_V0_bin_19_strict_filtered_kept_contigs	cleaned_long_2053257.4_bin_15_orgin_filtered_kept_contigs	FALSE
cleaned_long_ET_0326_V6_bin_7_orgin_filtered_kept_contigs	cleaned_long_2053257.4_bin_15_orgin_filtered_kept_contigs	FALSE
cleaned_long_ET_0329_V6_bin_39_strict_filtered_kept_contigs	cleaned_long_2053257.4_bin_15_orgin_filtered_kept_contigs	FALSE
cleaned_long_ET_0335_V0_bin_40_strict_filtered_kept_contigs	cleaned_long_2053257.4_bin_15_orgin_filtered_kept_contigs	FALSE
cleaned_long_ET_0336_V0_bin_49_orgin_filtered_kept_contigs	cleaned_long_2053257.4_bin_15_orgin_filtered_kept_contigs	FALSE
cleaned_long_ET_0336_V6_bin_10_orgin_filtered_kept_contigs	cleaned_long_2053257.4_bin_15_orgin_filtered_kept_contigs	FALSE
cleaned_long_ET_0338_V0_bin_24_permissive_filtered_kept_contigs	cleaned_long_2053257.4_bin_15_orgin_filtered_kept_contigs	FALSE
cleaned_long_ET_0338_V6_bin_77_permissive_filtered_kept_contigs	cleaned_long_2053257.4_bin_15_orgin_filtered_kept_contigs	FALSE
cleaned_long_ET_0342_V0_bin_55_orgin_filtered_kept_contigs	cleaned_long_2053257.4_bin_15_orgin_filtered_kept_contigs	FALSE
cleaned_long_ET_0346_V0_bin_19_strict_filtered_kept_contigs	cleaned_long_2053257.4_bin_15_orgin_filtered_kept_contigs	FALSE
cleaned_long_ET_0348_V0_bin_4_orgin_filtered_kept_contigs	cleaned_long_2053257.4_bin_15_orgin_filtered_kept_contigs	FALSE
cleaned_long_ET_0348_V6_bin_52_orgin_filtered_kept_contigs	cleaned_long_2053257.4_bin_15_orgin_filtered_kept_contigs	FALSE
cleaned_long_ET_0350_V0_bin_4_permissive_filtered_kept_contigs	cleaned_long_2053257.4_bin_15_orgin_filtered_kept_contigs	FALSE
cleaned_long_ET_0355_V0_bin_64_permissive_filtered_kept_contigs	cleaned_long_2053257.4_bin_15_orgin_filtered_kept_contigs	FALSE
cleaned_long_ET_0355_V6_bin_42_strict_filtered_kept_contigs	cleaned_long_2053257.4_bin_15_orgin_filtered_kept_contigs	FALSE
cleaned_long_ET_0360_V0_bin_48_strict_filtered_kept_contigs	cleaned_long_2053257.4_bin_15_orgin_filtered_kept_contigs	FALSE
cleaned_long_ET_0369_V0_bin_50_strict_filtered_kept_contigs	cleaned_long_2053257.4_bin_15_orgin_filtered_kept_contigs	FALSE
cleaned_long_ET_0369_V6_bin_30_orgin_filtered_kept_contigs	cleaned_long_2053257.4_bin_15_orgin_filtered_kept_contigs	FALSE
cleaned_long_ET_0373_V0_bin_51_permissive_filtered_kept_contigs	cleaned_long_2053257.4_bin_15_orgin_filtered_kept_contigs	FALSE
cleaned_long_ET_0378_V0_bin_63_permissive_filtered_kept_contigs	cleaned_long_2053257.4_bin_15_orgin_filtered_kept_contigs	FALSE
cleaned_long_ET_0378_V6_bin_64_orgin_filtered_kept_contigs	cleaned_long_2053257.4_bin_15_orgin_filtered_kept_contigs	FALSE
cleaned_long_ET_0384_V0_bin_65_orgin_filtered_kept_contigs	cleaned_long_2053257.4_bin_15_orgin_filtered_kept_contigs	FALSE
cleaned_long_ET_0385_V6_bin_52_permissive_filtered_kept_contigs	cleaned_long_2053257.4_bin_15_orgin_filtered_kept_contigs	FALSE
cleaned_long_ET_0386_V6_bin_13_orgin_filtered_kept_contigs	cleaned_long_2053257.4_bin_15_orgin_filtered_kept_contigs	FALSE
cleaned_long_ET_0387_V0_bin_39_strict_filtered_kept_contigs	cleaned_long_2053257.4_bin_15_orgin_filtered_kept_contigs	FALSE
cleaned_long_ET_0389_V0_bin_7_strict_filtered_kept_contigs	cleaned_long_2053257.4_bin_15_orgin_filtered_kept_contigs	FALSE
cleaned_long_ET_0389_V6_bin_13_orgin_filtered_kept_contigs	cleaned_long_2053257.4_bin_15_orgin_filtered_kept_contigs	FALSE
cleaned_long_ET_0396_V0_bin_22_strict_filtered_kept_contigs	cleaned_long_2053257.4_bin_15_orgin_filtered_kept_contigs	FALSE
cleaned_long_ET_0396_V6_bin_18_orgin_filtered_kept_contigs	cleaned_long_2053257.4_bin_15_orgin_filtered_kept_contigs	FALSE
cleaned_long_ET_0399_V0_bin_28_orgin_filtered_kept_contigs	cleaned_long_2053257.4_bin_15_orgin_filtered_kept_contigs	FALSE
cleaned_long_ET_0399_V6_bin_20_strict_filtered_kept_contigs	cleaned_long_2053257.4_bin_15_orgin_filtered_kept_contigs	FALSE
cleaned_long_ET_0409_V0_bin_4_strict_filtered_kept_contigs	cleaned_long_2053257.4_bin_15_orgin_filtered_kept_contigs	FALSE
cleaned_long_ET_0409_V6_bin_31_orgin_filtered_kept_contigs	cleaned_long_2053257.4_bin_15_orgin_filtered_kept_contigs	FALSE
cleaned_long_ET_0414_V0_bin_49_orgin_filtered_kept_contigs	cleaned_long_2053257.4_bin_15_orgin_filtered_kept_contigs	FALSE
cleaned_long_ET_0414_V6_bin_3_orgin_filtered_kept_contigs	cleaned_long_2053257.4_bin_15_orgin_filtered_kept_contigs	FALSE
cleaned_long_ET_0422_V0_bin_9_permissive_filtered_kept_contigs	cleaned_long_2053257.4_bin_15_orgin_filtered_kept_contigs	FALSE
cleaned_long_ET_0422_V6_bin_11_strict_filtered_kept_contigs	cleaned_long_2053257.4_bin_15_orgin_filtered_kept_contigs	FALSE
cleaned_long_ET_0424_V0_bin_32_orgin_filtered_kept_contigs	cleaned_long_2053257.4_bin_15_orgin_filtered_kept_contigs	FALSE
cleaned_long_ET_0429_V0_bin_22_permissive_filtered_kept_contigs	cleaned_long_2053257.4_bin_15_orgin_filtered_kept_contigs	FALSE
cleaned_long_ET_0429_V6_bin_30_permissive_filtered_kept_contigs	cleaned_long_2053257.4_bin_15_orgin_filtered_kept_contigs	FALSE
cleaned_long_ET_0431_V0_bin_20_permissive_filtered_kept_contigs	cleaned_long_2053257.4_bin_15_orgin_filtered_kept_contigs	FALSE
cleaned_long_ET_0431_V6_bin_15_permissive_filtered_kept_contigs	cleaned_long_2053257.4_bin_15_orgin_filtered_kept_contigs	FALSE
cleaned_long_ET_0433_V0_bin_37_strict_filtered_kept_contigs	cleaned_long_2053257.4_bin_15_orgin_filtered_kept_contigs	FALSE
cleaned_long_ET_0434_V0_bin_29_orgin_filtered_kept_contigs	cleaned_long_2053257.4_bin_15_orgin_filtered_kept_contigs	FALSE
cleaned_long_ET_0435_V0_bin_9_orgin_filtered_kept_contigs	cleaned_long_2053257.4_bin_15_orgin_filtered_kept_contigs	FALSE
cleaned_long_ET_0435_V6_bin_2_strict_filtered_kept_contigs	cleaned_long_2053257.4_bin_15_orgin_filtered_kept_contigs	FALSE
cleaned_long_ET_0437_V6_bin_64_orgin_filtered_kept_contigs	cleaned_long_2053257.4_bin_15_orgin_filtered_kept_contigs	FALSE
cleaned_long_ET_0447_V0_bin_7_orgin_filtered_kept_contigs	cleaned_long_2053257.4_bin_15_orgin_filtered_kept_contigs	FALSE
cleaned_long_ET_0448_V0_bin_4_strict_filtered_kept_contigs	cleaned_long_2053257.4_bin_15_orgin_filtered_kept_contigs	FALSE
cleaned_long_ET_0448_V6_bin_61_strict_filtered_kept_contigs	cleaned_long_2053257.4_bin_15_orgin_filtered_kept_contigs	FALSE
cleaned_long_ET_0449_V0_bin_69_strict_filtered_kept_contigs	cleaned_long_2053257.4_bin_15_orgin_filtered_kept_contigs	FALSE
cleaned_long_ET_0454_V0_bin_57_orgin_filtered_kept_contigs	cleaned_long_2053257.4_bin_15_orgin_filtered_kept_contigs	FALSE
cleaned_long_ET_0454_V6_bin_59_strict_filtered_kept_contigs	cleaned_long_2053257.4_bin_15_orgin_filtered_kept_contigs	FALSE
cleaned_long_ET_0457_V0_bin_32_permissive_filtered_kept_contigs	cleaned_long_2053257.4_bin_15_orgin_filtered_kept_contigs	FALSE
cleaned_long_ET_0468_V0_bin_1_permissive_filtered_kept_contigs	cleaned_long_2053257.4_bin_15_orgin_filtered_kept_contigs	FALSE
cleaned_long_ET_0468_V6_bin_2_permissive_filtered_kept_contigs	cleaned_long_2053257.4_bin_15_orgin_filtered_kept_contigs	FALSE
cleaned_long_ET_0479_V0_bin_12_orgin_filtered_kept_contigs	cleaned_long_2053257.4_bin_15_orgin_filtered_kept_contigs	FALSE
cleaned_long_ET_0480_V6_bin_42_strict_filtered_kept_contigs	cleaned_long_2053257.4_bin_15_orgin_filtered_kept_contigs	FALSE
cleaned_long_ET_0481_V6_bin_80_orgin_filtered_kept_contigs	cleaned_long_2053257.4_bin_15_orgin_filtered_kept_contigs	FALSE
cleaned_long_ET_0482_V0_bin_41_strict_filtered_kept_contigs	cleaned_long_2053257.4_bin_15_orgin_filtered_kept_contigs	FALSE
cleaned_long_ET_0490_V0_bin_15_orgin_filtered_kept_contigs	cleaned_long_2053257.4_bin_15_orgin_filtered_kept_contigs	FALSE
cleaned_long_ET_0490_V6_bin_26_strict_filtered_kept_contigs	cleaned_long_2053257.4_bin_15_orgin_filtered_kept_contigs	FALSE
cleaned_long_ET_0498_V0_bin_7_strict_filtered_kept_contigs	cleaned_long_2053257.4_bin_15_orgin_filtered_kept_contigs	FALSE
cleaned_long_ET_0504_V0_bin_30_orgin_filtered_kept_contigs	cleaned_long_2053257.4_bin_15_orgin_filtered_kept_contigs	FALSE
cleaned_long_ET_0504_V6_bin_13_strict_filtered_kept_contigs	cleaned_long_2053257.4_bin_15_orgin_filtered_kept_contigs	FALSE
cleaned_long_ET_0511_V0_bin_24_strict_filtered_kept_contigs	cleaned_long_2053257.4_bin_15_orgin_filtered_kept_contigs	FALSE
cleaned_long_ET_0511_V6_bin_64_orgin_filtered_kept_contigs	cleaned_long_2053257.4_bin_15_orgin_filtered_kept_contigs	FALSE
cleaned_long_ET_0555_V0_bin_57_orgin_filtered_kept_contigs	cleaned_long_2053257.4_bin_15_orgin_filtered_kept_contigs	FALSE
cleaned_long_ET_0580_V6_bin_47_orgin_filtered_kept_contigs	cleaned_long_2053257.4_bin_15_orgin_filtered_kept_contigs	FALSE
cleaned_long_ET_0760_V6_bin_43_strict_filtered_kept_contigs	cleaned_long_2053257.4_bin_15_orgin_filtered_kept_contigs	FALSE
cleaned_long_ET_1127_V0_bin_63_strict_filtered_kept_contigs	cleaned_long_2053257.4_bin_15_orgin_filtered_kept_contigs	FALSE
cleaned_long_ET_284_V6_bin_26_strict_filtered_kept_contigs	cleaned_long_2053257.4_bin_15_orgin_filtered_kept_contigs	FALSE
cleaned_long_1761254.8_bin_23_orgin_filtered_kept_contigs	cleaned_long_ET_0252_V6_bin_30_orgin_filtered_kept_contigs	FALSE
cleaned_long_2053221.5_bin_40_orgin_filtered_kept_contigs	cleaned_long_ET_0252_V6_bin_30_orgin_filtered_kept_contigs	FALSE
cleaned_long_2053303.8_bin_49_orgin_filtered_kept_contigs	cleaned_long_ET_0252_V6_bin_30_orgin_filtered_kept_contigs	FALSE
cleaned_long_ET_0050_V6_bin_39_orgin_filtered_kept_contigs	cleaned_long_ET_0252_V6_bin_30_orgin_filtered_kept_contigs	FALSE
cleaned_long_ET_0098_V6_bin_35_strict_filtered_kept_contigs	cleaned_long_ET_0252_V6_bin_30_orgin_filtered_kept_contigs	FALSE
cleaned_long_ET_0195_V6_bin_63_strict_filtered_kept_contigs	cleaned_long_ET_0252_V6_bin_30_orgin_filtered_kept_contigs	FALSE
cleaned_long_ET_0252_V6_bin_30_orgin_filtered_kept_contigs	cleaned_long_ET_0252_V6_bin_30_orgin_filtered_kept_contigs	TRUE
cleaned_long_ET_0304_V6_bin_81_orgin_filtered_kept_contigs	cleaned_long_ET_0252_V6_bin_30_orgin_filtered_kept_contigs	FALSE
cleaned_long_ET_0511_V0_bin_43_strict_filtered_kept_contigs	cleaned_long_ET_0252_V6_bin_30_orgin_filtered_kept_contigs	FALSE
cleaned_long_1761254.8_bin_24_orgin_filtered_kept_contigs	cleaned_long_2079054.7_bin_14_permissive_filtered_kept_contigs	FALSE
cleaned_long_2030757.8_bin_3_orgin_filtered_kept_contigs	cleaned_long_ET_0221_V6_bin_68_strict_filtered_kept_contigs	FALSE
cleaned_long_2030822.3_bin_7_strict_filtered_kept_contigs	cleaned_long_ET_0221_V6_bin_68_strict_filtered_kept_contigs	FALSE
cleaned_long_2030825.4_bin_13_strict_filtered_kept_contigs	cleaned_long_ET_0221_V6_bin_68_strict_filtered_kept_contigs	FALSE
cleaned_long_2030828.5_bin_17_strict_filtered_kept_contigs	cleaned_long_2030952.7_bin_56_orgin_filtered_kept_contigs	FALSE
cleaned_long_2030839.1_bin_44_strict_filtered_kept_contigs	cleaned_long_ET_0221_V6_bin_68_strict_filtered_kept_contigs	FALSE
cleaned_long_2030904.6_bin_15_orgin_filtered_kept_contigs	cleaned_long_ET_0221_V6_bin_68_strict_filtered_kept_contigs	FALSE
cleaned_long_2030913.8_bin_44_strict_filtered_kept_contigs	cleaned_long_ET_0045_V0_bin_29_strict_filtered_kept_contigs	FALSE
cleaned_long_2030914.5_bin_28_orgin_filtered_kept_contigs	cleaned_long_2030950.3_bin_52_orgin_filtered_kept_contigs	FALSE
cleaned_long_2030925.1_bin_1_orgin_filtered_kept_contigs	cleaned_long_ET_0221_V6_bin_68_strict_filtered_kept_contigs	FALSE
cleaned_long_2030926.8_bin_13_orgin_filtered_kept_contigs	cleaned_long_ET_0221_V6_bin_68_strict_filtered_kept_contigs	FALSE
cleaned_long_2030945.9_bin_8_orgin_filtered_kept_contigs	cleaned_long_2079054.7_bin_14_permissive_filtered_kept_contigs	FALSE
cleaned_long_2030947.3_bin_33_orgin_filtered_kept_contigs	cleaned_long_2030952.7_bin_56_orgin_filtered_kept_contigs	FALSE
cleaned_long_2030950.3_bin_52_orgin_filtered_kept_contigs	cleaned_long_2030950.3_bin_52_orgin_filtered_kept_contigs	TRUE
cleaned_long_2030952.7_bin_56_orgin_filtered_kept_contigs	cleaned_long_2030952.7_bin_56_orgin_filtered_kept_contigs	TRUE
cleaned_long_2030957.2_bin_46_orgin_filtered_kept_contigs	cleaned_long_2079054.7_bin_14_permissive_filtered_kept_contigs	FALSE
cleaned_long_2030974.9_bin_32_strict_filtered_kept_contigs	cleaned_long_2030950.3_bin_52_orgin_filtered_kept_contigs	FALSE
cleaned_long_2030994.7_bin_1_orgin_filtered_kept_contigs	cleaned_long_ET_0221_V6_bin_68_strict_filtered_kept_contigs	FALSE
cleaned_long_2030999.2_bin_32_orgin_filtered_kept_contigs	cleaned_long_2079054.7_bin_14_permissive_filtered_kept_contigs	FALSE
cleaned_long_2031005.9_bin_14_strict_filtered_kept_contigs	cleaned_long_ET_0221_V6_bin_68_strict_filtered_kept_contigs	FALSE
cleaned_long_2031041.7_bin_7_orgin_filtered_kept_contigs	cleaned_long_2079054.7_bin_14_permissive_filtered_kept_contigs	FALSE
cleaned_long_2031049.3_bin_15_strict_filtered_kept_contigs	cleaned_long_ET_0221_V6_bin_68_strict_filtered_kept_contigs	FALSE
cleaned_long_2031057.8_bin_51_orgin_filtered_kept_contigs	cleaned_long_2030952.7_bin_56_orgin_filtered_kept_contigs	FALSE
cleaned_long_2031060.8_bin_34_strict_filtered_kept_contigs	cleaned_long_ET_0221_V6_bin_68_strict_filtered_kept_contigs	FALSE
cleaned_long_2031061.5_bin_16_strict_filtered_kept_contigs	cleaned_long_ET_0221_V6_bin_68_strict_filtered_kept_contigs	FALSE
cleaned_long_2031066_bin_28_strict_filtered_kept_contigs	cleaned_long_2030952.7_bin_56_orgin_filtered_kept_contigs	FALSE
cleaned_long_2031114.8_bin_76_orgin_filtered_kept_contigs	cleaned_long_2079054.7_bin_14_permissive_filtered_kept_contigs	FALSE
cleaned_long_2031159.9_bin_32_orgin_filtered_kept_contigs	cleaned_long_2079054.7_bin_14_permissive_filtered_kept_contigs	FALSE
cleaned_long_2031166.7_bin_2_strict_filtered_kept_contigs	cleaned_long_ET_0221_V6_bin_68_strict_filtered_kept_contigs	FALSE
cleaned_long_2031167.4_bin_16_strict_filtered_kept_contigs	cleaned_long_2030950.3_bin_52_orgin_filtered_kept_contigs	FALSE
cleaned_long_2031241.1_bin_11_strict_filtered_kept_contigs	cleaned_long_ET_0221_V6_bin_68_strict_filtered_kept_contigs	FALSE
cleaned_long_2031282.4_bin_14_strict_filtered_kept_contigs	cleaned_long_ET_0221_V6_bin_68_strict_filtered_kept_contigs	FALSE
cleaned_long_2031299.2_bin_11_orgin_filtered_kept_contigs	cleaned_long_2079054.7_bin_14_permissive_filtered_kept_contigs	FALSE
cleaned_long_2031300.5_bin_9_orgin_filtered_kept_contigs	cleaned_long_ET_0221_V6_bin_68_strict_filtered_kept_contigs	FALSE
cleaned_long_2031311.1_bin_45_permissive_filtered_kept_contigs	cleaned_long_ET_0221_V6_bin_68_strict_filtered_kept_contigs	FALSE
cleaned_long_2031316.6_bin_11_strict_filtered_kept_contigs	cleaned_long_ET_0221_V6_bin_68_strict_filtered_kept_contigs	FALSE
cleaned_long_2031329.6_bin_19_strict_filtered_kept_contigs	cleaned_long_ET_0221_V6_bin_68_strict_filtered_kept_contigs	FALSE
cleaned_long_2031333.3_bin_10_permissive_filtered_kept_contigs	cleaned_long_2030950.3_bin_52_orgin_filtered_kept_contigs	FALSE
cleaned_long_2031370.8_bin_41_permissive_filtered_kept_contigs	cleaned_long_2030950.3_bin_52_orgin_filtered_kept_contigs	FALSE
cleaned_long_2031371.5_bin_3_strict_filtered_kept_contigs	cleaned_long_2079054.7_bin_14_permissive_filtered_kept_contigs	FALSE
cleaned_long_2031383.8_bin_19_strict_filtered_kept_contigs	cleaned_long_ET_0221_V6_bin_68_strict_filtered_kept_contigs	FALSE
cleaned_long_2031409.5_bin_4_orgin_filtered_kept_contigs	cleaned_long_ET_0221_V6_bin_68_strict_filtered_kept_contigs	FALSE
cleaned_long_2031432.3_bin_39_strict_filtered_kept_contigs	cleaned_long_ET_0221_V6_bin_68_strict_filtered_kept_contigs	FALSE
cleaned_long_2031470.5_bin_37_orgin_filtered_kept_contigs	cleaned_long_ET_0221_V6_bin_68_strict_filtered_kept_contigs	FALSE
cleaned_long_2031471.2_bin_75_strict_filtered_kept_contigs	cleaned_long_ET_0221_V6_bin_68_strict_filtered_kept_contigs	FALSE
cleaned_long_2031495.8_bin_30_permissive_filtered_kept_contigs	cleaned_long_2030950.3_bin_52_orgin_filtered_kept_contigs	FALSE
cleaned_long_2031501.6_bin_34_orgin_filtered_kept_contigs	cleaned_long_2079054.7_bin_14_permissive_filtered_kept_contigs	FALSE
cleaned_long_2031526.9_bin_3_orgin_filtered_kept_contigs	cleaned_long_2079054.7_bin_14_permissive_filtered_kept_contigs	FALSE
cleaned_long_2031545_bin_14_strict_filtered_kept_contigs	cleaned_long_ET_0221_V6_bin_68_strict_filtered_kept_contigs	FALSE
cleaned_long_2031548.1_bin_10_orgin_filtered_kept_contigs	cleaned_long_2079054.7_bin_14_permissive_filtered_kept_contigs	FALSE
cleaned_long_2031635.8_bin_7_orgin_filtered_kept_contigs	cleaned_long_2079054.7_bin_14_permissive_filtered_kept_contigs	FALSE
cleaned_long_2031641.9_bin_1_orgin_filtered_kept_contigs	cleaned_long_2079054.7_bin_14_permissive_filtered_kept_contigs	FALSE
cleaned_long_2031671.6_bin_8_orgin_filtered_kept_contigs	cleaned_long_ET_0221_V6_bin_68_strict_filtered_kept_contigs	FALSE
cleaned_long_2031673_bin_1_permissive_filtered_kept_contigs	cleaned_long_ET_0221_V6_bin_68_strict_filtered_kept_contigs	FALSE
cleaned_long_2031696.9_bin_26_orgin_filtered_kept_contigs	cleaned_long_ET_0221_V6_bin_68_strict_filtered_kept_contigs	FALSE
cleaned_long_2031697.6_bin_10_strict_filtered_kept_contigs	cleaned_long_ET_0221_V6_bin_68_strict_filtered_kept_contigs	FALSE
cleaned_long_2031699_bin_38_strict_filtered_kept_contigs	cleaned_long_2079054.7_bin_14_permissive_filtered_kept_contigs	FALSE
cleaned_long_2031703.4_bin_10_strict_filtered_kept_contigs	cleaned_long_ET_0221_V6_bin_68_strict_filtered_kept_contigs	FALSE
cleaned_long_2031720.1_bin_20_orgin_filtered_kept_contigs	cleaned_long_ET_0221_V6_bin_68_strict_filtered_kept_contigs	FALSE
cleaned_long_2031730_bin_21_orgin_filtered_kept_contigs	cleaned_long_ET_0221_V6_bin_68_strict_filtered_kept_contigs	FALSE
cleaned_long_2052888.1_bin_32_permissive_filtered_kept_contigs	cleaned_long_ET_0221_V6_bin_68_strict_filtered_kept_contigs	FALSE
cleaned_long_2052908.6_bin_46_permissive_filtered_kept_contigs	cleaned_long_ET_0221_V6_bin_68_strict_filtered_kept_contigs	FALSE
cleaned_long_2052925.3_bin_43_strict_filtered_kept_contigs	cleaned_long_ET_0221_V6_bin_68_strict_filtered_kept_contigs	FALSE
cleaned_long_2052945.1_bin_26_orgin_filtered_kept_contigs	cleaned_long_ET_0221_V6_bin_68_strict_filtered_kept_contigs	FALSE
cleaned_long_2053027.3_bin_7_permissive_filtered_kept_contigs	cleaned_long_2079054.7_bin_14_permissive_filtered_kept_contigs	FALSE
cleaned_long_2053080.8_bin_24_strict_filtered_kept_contigs	cleaned_long_ET_0221_V6_bin_68_strict_filtered_kept_contigs	FALSE
cleaned_long_2053118.8_bin_27_orgin_filtered_kept_contigs	cleaned_long_ET_0221_V6_bin_68_strict_filtered_kept_contigs	FALSE
cleaned_long_2053172_bin_5_orgin_filtered_kept_contigs	cleaned_long_ET_0221_V6_bin_68_strict_filtered_kept_contigs	FALSE
cleaned_long_2053179.9_bin_1_orgin_filtered_kept_contigs	cleaned_long_2079054.7_bin_14_permissive_filtered_kept_contigs	FALSE
cleaned_long_2053181.2_bin_36_strict_filtered_kept_contigs	cleaned_long_ET_0221_V6_bin_68_strict_filtered_kept_contigs	FALSE
cleaned_long_2053185_bin_44_permissive_filtered_kept_contigs	cleaned_long_2079054.7_bin_14_permissive_filtered_kept_contigs	FALSE
cleaned_long_2053189.8_bin_29_strict_filtered_kept_contigs	cleaned_long_2030952.7_bin_56_orgin_filtered_kept_contigs	FALSE
cleaned_long_2053193.5_bin_40_strict_filtered_kept_contigs	cleaned_long_ET_0221_V6_bin_68_strict_filtered_kept_contigs	FALSE
cleaned_long_2053196.6_bin_44_strict_filtered_kept_contigs	cleaned_long_ET_0221_V6_bin_68_strict_filtered_kept_contigs	FALSE
cleaned_long_2053230.7_bin_16_permissive_filtered_kept_contigs	cleaned_long_2030950.3_bin_52_orgin_filtered_kept_contigs	FALSE
cleaned_long_2053231.4_bin_8_orgin_filtered_kept_contigs	cleaned_long_2079054.7_bin_14_permissive_filtered_kept_contigs	FALSE
cleaned_long_2053233.8_bin_58_orgin_filtered_kept_contigs	cleaned_long_ET_0221_V6_bin_68_strict_filtered_kept_contigs	FALSE
cleaned_long_2053242_bin_16_strict_filtered_kept_contigs	cleaned_long_ET_0221_V6_bin_68_strict_filtered_kept_contigs	FALSE
cleaned_long_2053250.5_bin_14_permissive_filtered_kept_contigs	cleaned_long_2030952.7_bin_56_orgin_filtered_kept_contigs	FALSE
cleaned_long_2053257.4_bin_34_orgin_filtered_kept_contigs	cleaned_long_2079054.7_bin_14_permissive_filtered_kept_contigs	FALSE
cleaned_long_2053264.2_bin_6_orgin_filtered_kept_contigs	cleaned_long_2079054.7_bin_14_permissive_filtered_kept_contigs	FALSE
cleaned_long_2053266.6_bin_55_orgin_filtered_kept_contigs	cleaned_long_ET_0221_V6_bin_68_strict_filtered_kept_contigs	FALSE
cleaned_long_2053268_bin_4_strict_filtered_kept_contigs	cleaned_long_ET_0221_V6_bin_68_strict_filtered_kept_contigs	FALSE
cleaned_long_2053276.5_bin_32_strict_filtered_kept_contigs	cleaned_long_2079054.7_bin_14_permissive_filtered_kept_contigs	FALSE
cleaned_long_2053279.6_bin_42_strict_filtered_kept_contigs	cleaned_long_ET_0221_V6_bin_68_strict_filtered_kept_contigs	FALSE
cleaned_long_2053281.9_bin_20_orgin_filtered_kept_contigs	cleaned_long_2053281.9_bin_20_orgin_filtered_kept_contigs	TRUE
cleaned_long_2053290.1_bin_17_permissive_filtered_kept_contigs	cleaned_long_ET_0221_V6_bin_68_strict_filtered_kept_contigs	FALSE
cleaned_long_2053293.2_bin_45_permissive_filtered_kept_contigs	cleaned_long_2030950.3_bin_52_orgin_filtered_kept_contigs	FALSE
cleaned_long_2053308.3_bin_29_strict_filtered_kept_contigs	cleaned_long_ET_0221_V6_bin_68_strict_filtered_kept_contigs	FALSE
cleaned_long_2053310.6_bin_35_orgin_filtered_kept_contigs	cleaned_long_2030952.7_bin_56_orgin_filtered_kept_contigs	FALSE
cleaned_long_2053333.5_bin_5_strict_filtered_kept_contigs	cleaned_long_ET_0221_V6_bin_68_strict_filtered_kept_contigs	FALSE
cleaned_long_2053343.4_bin_17_permissive_filtered_kept_contigs	cleaned_long_ET_0221_V6_bin_68_strict_filtered_kept_contigs	FALSE
cleaned_long_2053350.2_bin_8_orgin_filtered_kept_contigs	cleaned_long_ET_0221_V6_bin_68_strict_filtered_kept_contigs	FALSE
cleaned_long_2053371.7_bin_14_orgin_filtered_kept_contigs	cleaned_long_2079054.7_bin_14_permissive_filtered_kept_contigs	FALSE
cleaned_long_2069474.6_bin_21_permissive_filtered_kept_contigs	cleaned_long_ET_0221_V6_bin_68_strict_filtered_kept_contigs	FALSE
cleaned_long_2069489_bin_19_strict_filtered_kept_contigs	cleaned_long_ET_0221_V6_bin_68_strict_filtered_kept_contigs	FALSE
cleaned_long_2078611.3_bin_7_orgin_filtered_kept_contigs	cleaned_long_ET_0221_V6_bin_68_strict_filtered_kept_contigs	FALSE
cleaned_long_2078628.1_bin_21_permissive_filtered_kept_contigs	cleaned_long_2079054.7_bin_14_permissive_filtered_kept_contigs	FALSE
cleaned_long_2078634.2_bin_17_strict_filtered_kept_contigs	cleaned_long_2079054.7_bin_14_permissive_filtered_kept_contigs	FALSE
cleaned_long_2078647.2_bin_18_strict_filtered_kept_contigs	cleaned_long_ET_0221_V6_bin_68_strict_filtered_kept_contigs	FALSE
cleaned_long_2078678.6_bin_4_permissive_filtered_kept_contigs	cleaned_long_2079054.7_bin_14_permissive_filtered_kept_contigs	FALSE
cleaned_long_2078682.3_bin_32_orgin_filtered_kept_contigs	cleaned_long_2030950.3_bin_52_orgin_filtered_kept_contigs	FALSE
cleaned_long_2078705.9_bin_9_orgin_filtered_kept_contigs	cleaned_long_ET_0221_V6_bin_68_strict_filtered_kept_contigs	FALSE
cleaned_long_2078735.6_bin_30_strict_filtered_kept_contigs	cleaned_long_ET_0221_V6_bin_68_strict_filtered_kept_contigs	FALSE
cleaned_long_2078743.1_bin_23_strict_filtered_kept_contigs	cleaned_long_ET_0221_V6_bin_68_strict_filtered_kept_contigs	FALSE
cleaned_long_2078744.8_bin_13_strict_filtered_kept_contigs	cleaned_long_ET_0221_V6_bin_68_strict_filtered_kept_contigs	FALSE
cleaned_long_2078755.4_bin_50_strict_filtered_kept_contigs	cleaned_long_ET_0221_V6_bin_68_strict_filtered_kept_contigs	FALSE
cleaned_long_2078766_bin_10_strict_filtered_kept_contigs	cleaned_long_ET_0221_V6_bin_68_strict_filtered_kept_contigs	FALSE
cleaned_long_2078830.8_bin_57_strict_filtered_kept_contigs	cleaned_long_ET_0221_V6_bin_68_strict_filtered_kept_contigs	FALSE
cleaned_long_2078831.5_bin_12_permissive_filtered_kept_contigs	cleaned_long_ET_0221_V6_bin_68_strict_filtered_kept_contigs	FALSE
cleaned_long_2079054.7_bin_14_permissive_filtered_kept_contigs	cleaned_long_2079054.7_bin_14_permissive_filtered_kept_contigs	TRUE
cleaned_long_2079067.7_bin_34_strict_filtered_kept_contigs	cleaned_long_ET_0221_V6_bin_68_strict_filtered_kept_contigs	FALSE
cleaned_long_2079074.5_bin_2_strict_filtered_kept_contigs	cleaned_long_2030950.3_bin_52_orgin_filtered_kept_contigs	FALSE
cleaned_long_2079076.9_bin_11_strict_filtered_kept_contigs	cleaned_long_ET_0221_V6_bin_68_strict_filtered_kept_contigs	FALSE
cleaned_long_2079076.9_bin_17_strict_filtered_kept_contigs	cleaned_long_2053281.9_bin_20_orgin_filtered_kept_contigs	FALSE
cleaned_long_2079080.6_bin_16_permissive_filtered_kept_contigs	cleaned_long_ET_0221_V6_bin_68_strict_filtered_kept_contigs	FALSE
cleaned_long_2079086.8_bin_6_strict_filtered_kept_contigs	cleaned_long_2030952.7_bin_56_orgin_filtered_kept_contigs	FALSE
cleaned_long_2079087.5_bin_11_strict_filtered_kept_contigs	cleaned_long_ET_0221_V6_bin_68_strict_filtered_kept_contigs	FALSE
cleaned_long_2079088.2_bin_29_strict_filtered_kept_contigs	cleaned_long_ET_0221_V6_bin_68_strict_filtered_kept_contigs	FALSE
cleaned_long_2079089.9_bin_9_strict_filtered_kept_contigs	cleaned_long_ET_0221_V6_bin_68_strict_filtered_kept_contigs	FALSE
cleaned_long_ET_0004_V0_bin_26_orgin_filtered_kept_contigs	cleaned_long_ET_0390_V0_bin_21_strict_filtered_kept_contigs	FALSE
cleaned_long_ET_0008_V6_bin_59_strict_filtered_kept_contigs	cleaned_long_ET_0390_V0_bin_21_strict_filtered_kept_contigs	FALSE
cleaned_long_ET_0020_V6_bin_16_permissive_filtered_kept_contigs	cleaned_long_2053281.9_bin_20_orgin_filtered_kept_contigs	FALSE
cleaned_long_ET_0028_V6_bin_30_strict_filtered_kept_contigs	cleaned_long_ET_0221_V6_bin_68_strict_filtered_kept_contigs	FALSE
cleaned_long_ET_0036_V0_bin_55_strict_filtered_kept_contigs	cleaned_long_ET_0221_V6_bin_68_strict_filtered_kept_contigs	FALSE
cleaned_long_ET_0042_V6_bin_28_orgin_filtered_kept_contigs	cleaned_long_2079054.7_bin_14_permissive_filtered_kept_contigs	FALSE
cleaned_long_ET_0045_V0_bin_29_strict_filtered_kept_contigs	cleaned_long_ET_0045_V0_bin_29_strict_filtered_kept_contigs	TRUE
cleaned_long_ET_0050_V0_bin_37_strict_filtered_kept_contigs	cleaned_long_ET_0045_V0_bin_29_strict_filtered_kept_contigs	FALSE
cleaned_long_ET_0066_V0_bin_30_orgin_filtered_kept_contigs	cleaned_long_ET_0221_V6_bin_68_strict_filtered_kept_contigs	FALSE
cleaned_long_ET_0069_V6_bin_5_strict_filtered_kept_contigs	cleaned_long_2079054.7_bin_14_permissive_filtered_kept_contigs	FALSE
cleaned_long_ET_0109_V6_bin_6_strict_filtered_kept_contigs	cleaned_long_ET_0221_V6_bin_68_strict_filtered_kept_contigs	FALSE
cleaned_long_ET_0113_V0_bin_5_orgin_filtered_kept_contigs	cleaned_long_ET_0045_V0_bin_29_strict_filtered_kept_contigs	FALSE
cleaned_long_ET_0115_V0_bin_41_permissive_filtered_kept_contigs	cleaned_long_2030952.7_bin_56_orgin_filtered_kept_contigs	FALSE
cleaned_long_ET_0125_V0_bin_8_permissive_filtered_kept_contigs	cleaned_long_2053281.9_bin_20_orgin_filtered_kept_contigs	FALSE
cleaned_long_ET_0139_V0_bin_7_strict_filtered_kept_contigs	cleaned_long_ET_0221_V6_bin_68_strict_filtered_kept_contigs	FALSE
cleaned_long_ET_0139_V6_bin_1_strict_filtered_kept_contigs	cleaned_long_ET_0221_V6_bin_68_strict_filtered_kept_contigs	FALSE
cleaned_long_ET_0140_V6_bin_43_permissive_filtered_kept_contigs	cleaned_long_ET_0221_V6_bin_68_strict_filtered_kept_contigs	FALSE
cleaned_long_ET_0150_V0_bin_21_strict_filtered_kept_contigs	cleaned_long_ET_0221_V6_bin_68_strict_filtered_kept_contigs	FALSE
cleaned_long_ET_0172_V6_bin_43_orgin_filtered_kept_contigs	cleaned_long_ET_0045_V0_bin_29_strict_filtered_kept_contigs	FALSE
cleaned_long_ET_0176_V6_bin_24_permissive_filtered_kept_contigs	cleaned_long_ET_0221_V6_bin_68_strict_filtered_kept_contigs	FALSE
cleaned_long_ET_0180_V0_bin_31_strict_filtered_kept_contigs	cleaned_long_ET_0221_V6_bin_68_strict_filtered_kept_contigs	FALSE
cleaned_long_ET_0184_V0_bin_55_orgin_filtered_kept_contigs	cleaned_long_ET_0221_V6_bin_68_strict_filtered_kept_contigs	FALSE
cleaned_long_ET_0186_V0_bin_40_permissive_filtered_kept_contigs	cleaned_long_ET_0221_V6_bin_68_strict_filtered_kept_contigs	FALSE
cleaned_long_ET_0189_V0_bin_17_orgin_filtered_kept_contigs	cleaned_long_ET_0045_V0_bin_29_strict_filtered_kept_contigs	FALSE
cleaned_long_ET_0189_V6_bin_48_strict_filtered_kept_contigs	cleaned_long_ET_0045_V0_bin_29_strict_filtered_kept_contigs	FALSE
cleaned_long_ET_0203_V6_bin_13_strict_filtered_kept_contigs	cleaned_long_ET_0221_V6_bin_68_strict_filtered_kept_contigs	FALSE
cleaned_long_ET_0211_V0_bin_24_permissive_filtered_kept_contigs	cleaned_long_ET_0045_V0_bin_29_strict_filtered_kept_contigs	FALSE
cleaned_long_ET_0214_V6_bin_30_orgin_filtered_kept_contigs	cleaned_long_ET_0221_V6_bin_68_strict_filtered_kept_contigs	FALSE
cleaned_long_ET_0221_V0_bin_57_permissive_filtered_kept_contigs	cleaned_long_ET_0221_V6_bin_68_strict_filtered_kept_contigs	FALSE
cleaned_long_ET_0221_V6_bin_68_strict_filtered_kept_contigs	cleaned_long_ET_0221_V6_bin_68_strict_filtered_kept_contigs	TRUE
cleaned_long_ET_0226_V6_bin_2_orgin_filtered_kept_contigs	cleaned_long_ET_0221_V6_bin_68_strict_filtered_kept_contigs	FALSE
cleaned_long_ET_0248_V0_bin_6_orgin_filtered_kept_contigs	cleaned_long_2079054.7_bin_14_permissive_filtered_kept_contigs	FALSE
cleaned_long_ET_0248_V6_bin_49_orgin_filtered_kept_contigs	cleaned_long_2079054.7_bin_14_permissive_filtered_kept_contigs	FALSE
cleaned_long_ET_0253_V0_bin_58_strict_filtered_kept_contigs	cleaned_long_ET_0221_V6_bin_68_strict_filtered_kept_contigs	FALSE
cleaned_long_ET_0254_V6_bin_27_orgin_filtered_kept_contigs	cleaned_long_ET_0221_V6_bin_68_strict_filtered_kept_contigs	FALSE
cleaned_long_ET_0255_V6_bin_34_strict_filtered_kept_contigs	cleaned_long_ET_1127_V0_bin_25_permissive_filtered_kept_contigs	FALSE
cleaned_long_ET_0262_V0_bin_35_permissive_filtered_kept_contigs	cleaned_long_2079054.7_bin_14_permissive_filtered_kept_contigs	FALSE
cleaned_long_ET_0263_V6_bin_9_strict_filtered_kept_contigs	cleaned_long_ET_0390_V0_bin_21_strict_filtered_kept_contigs	FALSE
cleaned_long_ET_0267_V0_bin_37_permissive_filtered_kept_contigs	cleaned_long_ET_0390_V0_bin_21_strict_filtered_kept_contigs	FALSE
cleaned_long_ET_0275_V0_bin_67_strict_filtered_kept_contigs	cleaned_long_ET_0221_V6_bin_68_strict_filtered_kept_contigs	FALSE
cleaned_long_ET_0275_V6_bin_33_strict_filtered_kept_contigs	cleaned_long_ET_0221_V6_bin_68_strict_filtered_kept_contigs	FALSE
cleaned_long_ET_0283_V0_bin_26_strict_filtered_kept_contigs	cleaned_long_ET_0221_V6_bin_68_strict_filtered_kept_contigs	FALSE
cleaned_long_ET_0290_V0_bin_13_orgin_filtered_kept_contigs	cleaned_long_ET_0221_V6_bin_68_strict_filtered_kept_contigs	FALSE
cleaned_long_ET_0290_V6_bin_80_orgin_filtered_kept_contigs	cleaned_long_ET_0221_V6_bin_68_strict_filtered_kept_contigs	FALSE
cleaned_long_ET_0293_V0_bin_7_strict_filtered_kept_contigs	cleaned_long_ET_0221_V6_bin_68_strict_filtered_kept_contigs	FALSE
cleaned_long_ET_0300_V0_bin_6_strict_filtered_kept_contigs	cleaned_long_2079054.7_bin_14_permissive_filtered_kept_contigs	FALSE
cleaned_long_ET_0302_V6_bin_27_orgin_filtered_kept_contigs	cleaned_long_ET_0221_V6_bin_68_strict_filtered_kept_contigs	FALSE
cleaned_long_ET_0312_V6_bin_8_orgin_filtered_kept_contigs	cleaned_long_ET_0221_V6_bin_68_strict_filtered_kept_contigs	FALSE
cleaned_long_ET_0335_V0_bin_37_strict_filtered_kept_contigs	cleaned_long_ET_0221_V6_bin_68_strict_filtered_kept_contigs	FALSE
cleaned_long_ET_0338_V6_bin_51_orgin_filtered_kept_contigs	cleaned_long_ET_0221_V6_bin_68_strict_filtered_kept_contigs	FALSE
cleaned_long_ET_0342_V0_bin_71_strict_filtered_kept_contigs	cleaned_long_ET_0221_V6_bin_68_strict_filtered_kept_contigs	FALSE
cleaned_long_ET_0346_V0_bin_25_permissive_filtered_kept_contigs	cleaned_long_2079054.7_bin_14_permissive_filtered_kept_contigs	FALSE
cleaned_long_ET_0347_V6_bin_5_strict_filtered_kept_contigs	cleaned_long_2030952.7_bin_56_orgin_filtered_kept_contigs	FALSE
cleaned_long_ET_0348_V0_bin_24_orgin_filtered_kept_contigs	cleaned_long_ET_0221_V6_bin_68_strict_filtered_kept_contigs	FALSE
cleaned_long_ET_0353_V6_bin_30_permissive_filtered_kept_contigs	cleaned_long_ET_0221_V6_bin_68_strict_filtered_kept_contigs	FALSE
cleaned_long_ET_0361_V6_bin_15_strict_filtered_kept_contigs	cleaned_long_ET_0221_V6_bin_68_strict_filtered_kept_contigs	FALSE
cleaned_long_ET_0363_V0_bin_13_strict_filtered_kept_contigs	cleaned_long_ET_0221_V6_bin_68_strict_filtered_kept_contigs	FALSE
cleaned_long_ET_0363_V6_bin_21_strict_filtered_kept_contigs	cleaned_long_ET_0221_V6_bin_68_strict_filtered_kept_contigs	FALSE
cleaned_long_ET_0371_V0_bin_12_permissive_filtered_kept_contigs	cleaned_long_ET_0221_V6_bin_68_strict_filtered_kept_contigs	FALSE
cleaned_long_ET_0371_V6_bin_48_orgin_filtered_kept_contigs	cleaned_long_ET_0221_V6_bin_68_strict_filtered_kept_contigs	FALSE
cleaned_long_ET_0373_V0_bin_74_strict_filtered_kept_contigs	cleaned_long_2079054.7_bin_14_permissive_filtered_kept_contigs	FALSE
cleaned_long_ET_0378_V6_bin_21_orgin_filtered_kept_contigs	cleaned_long_ET_0221_V6_bin_68_strict_filtered_kept_contigs	FALSE
cleaned_long_ET_0381_V0_bin_30_orgin_filtered_kept_contigs	cleaned_long_2079054.7_bin_14_permissive_filtered_kept_contigs	FALSE
cleaned_long_ET_0381_V6_bin_10_strict_filtered_kept_contigs	cleaned_long_2079054.7_bin_14_permissive_filtered_kept_contigs	FALSE
cleaned_long_ET_0389_V0_bin_2_orgin_filtered_kept_contigs	cleaned_long_ET_0221_V6_bin_68_strict_filtered_kept_contigs	FALSE
cleaned_long_ET_0389_V6_bin_49_orgin_filtered_kept_contigs	cleaned_long_ET_0221_V6_bin_68_strict_filtered_kept_contigs	FALSE
cleaned_long_ET_0390_V0_bin_21_strict_filtered_kept_contigs	cleaned_long_ET_0390_V0_bin_21_strict_filtered_kept_contigs	TRUE
cleaned_long_ET_0404_V6_bin_42_strict_filtered_kept_contigs	cleaned_long_ET_1127_V0_bin_25_permissive_filtered_kept_contigs	FALSE
cleaned_long_ET_0414_V6_bin_41_strict_filtered_kept_contigs	cleaned_long_2079054.7_bin_14_permissive_filtered_kept_contigs	FALSE
cleaned_long_ET_0417_V0_bin_37_strict_filtered_kept_contigs	cleaned_long_2030952.7_bin_56_orgin_filtered_kept_contigs	FALSE
cleaned_long_ET_0417_V6_bin_21_permissive_filtered_kept_contigs	cleaned_long_2079054.7_bin_14_permissive_filtered_kept_contigs	FALSE
cleaned_long_ET_0427_V0_bin_48_orgin_filtered_kept_contigs	cleaned_long_2079054.7_bin_14_permissive_filtered_kept_contigs	FALSE
cleaned_long_ET_0427_V6_bin_61_strict_filtered_kept_contigs	cleaned_long_2079054.7_bin_14_permissive_filtered_kept_contigs	FALSE
cleaned_long_ET_0437_V0_bin_79_permissive_filtered_kept_contigs	cleaned_long_ET_0221_V6_bin_68_strict_filtered_kept_contigs	FALSE
cleaned_long_ET_0447_V0_bin_44_permissive_filtered_kept_contigs	cleaned_long_2053281.9_bin_20_orgin_filtered_kept_contigs	FALSE
cleaned_long_ET_0454_V6_bin_13_permissive_filtered_kept_contigs	cleaned_long_ET_0221_V6_bin_68_strict_filtered_kept_contigs	FALSE
cleaned_long_ET_0463_V0_bin_24_strict_filtered_kept_contigs	cleaned_long_ET_0221_V6_bin_68_strict_filtered_kept_contigs	FALSE
cleaned_long_ET_0481_V6_bin_35_orgin_filtered_kept_contigs	cleaned_long_ET_0221_V6_bin_68_strict_filtered_kept_contigs	FALSE
cleaned_long_ET_0484_V0_bin_34_strict_filtered_kept_contigs	cleaned_long_2079054.7_bin_14_permissive_filtered_kept_contigs	FALSE
cleaned_long_ET_0484_V6_bin_45_orgin_filtered_kept_contigs	cleaned_long_2079054.7_bin_14_permissive_filtered_kept_contigs	FALSE
cleaned_long_ET_0490_V6_bin_19_strict_filtered_kept_contigs	cleaned_long_2030952.7_bin_56_orgin_filtered_kept_contigs	FALSE
cleaned_long_ET_0496_V0_bin_31_permissive_filtered_kept_contigs	cleaned_long_2030950.3_bin_52_orgin_filtered_kept_contigs	FALSE
cleaned_long_ET_0498_V0_bin_39_strict_filtered_kept_contigs	cleaned_long_2079054.7_bin_14_permissive_filtered_kept_contigs	FALSE
cleaned_long_ET_0505_V0_bin_55_strict_filtered_kept_contigs	cleaned_long_ET_0221_V6_bin_68_strict_filtered_kept_contigs	FALSE
cleaned_long_ET_0505_V6_bin_33_permissive_filtered_kept_contigs	cleaned_long_ET_0221_V6_bin_68_strict_filtered_kept_contigs	FALSE
cleaned_long_ET_0511_V0_bin_17_permissive_filtered_kept_contigs	cleaned_long_2030950.3_bin_52_orgin_filtered_kept_contigs	FALSE
cleaned_long_ET_0555_V0_bin_36_strict_filtered_kept_contigs	cleaned_long_ET_0221_V6_bin_68_strict_filtered_kept_contigs	FALSE
cleaned_long_ET_0617_V6_bin_40_permissive_filtered_kept_contigs	cleaned_long_ET_0221_V6_bin_68_strict_filtered_kept_contigs	FALSE
cleaned_long_ET_0708_V6_bin_2_strict_filtered_kept_contigs	cleaned_long_ET_0221_V6_bin_68_strict_filtered_kept_contigs	FALSE
cleaned_long_ET_0757_V6_bin_40_orgin_filtered_kept_contigs	cleaned_long_ET_0221_V6_bin_68_strict_filtered_kept_contigs	FALSE
cleaned_long_ET_0760_V6_bin_39_orgin_filtered_kept_contigs	cleaned_long_ET_0221_V6_bin_68_strict_filtered_kept_contigs	FALSE
cleaned_long_ET_1127_V0_bin_25_permissive_filtered_kept_contigs	cleaned_long_ET_1127_V0_bin_25_permissive_filtered_kept_contigs	TRUE
cleaned_long_ET_1127_V6_bin_30_orgin_filtered_kept_contigs	cleaned_long_ET_1127_V0_bin_25_permissive_filtered_kept_contigs	FALSE
cleaned_long_ET_285_V6_bin_86_strict_filtered_kept_contigs	cleaned_long_ET_0390_V0_bin_21_strict_filtered_kept_contigs	FALSE
cleaned_long_1761254.8_bin_31_permissive_filtered_kept_contigs	cleaned_long_2031054.7_bin_15_permissive_filtered_kept_contigs	FALSE
cleaned_long_2030822.3_bin_27_permissive_filtered_kept_contigs	cleaned_long_2031054.7_bin_15_permissive_filtered_kept_contigs	FALSE
cleaned_long_2030851.3_bin_18_orgin_filtered_kept_contigs	cleaned_long_2031054.7_bin_15_permissive_filtered_kept_contigs	FALSE
cleaned_long_2030925.1_bin_43_orgin_filtered_kept_contigs	cleaned_long_2031054.7_bin_15_permissive_filtered_kept_contigs	FALSE
cleaned_long_2030957.2_bin_60_permissive_filtered_kept_contigs	cleaned_long_2031054.7_bin_15_permissive_filtered_kept_contigs	FALSE
cleaned_long_2030999.2_bin_29_permissive_filtered_kept_contigs	cleaned_long_2031054.7_bin_15_permissive_filtered_kept_contigs	FALSE
cleaned_long_2031044.8_bin_38_strict_filtered_kept_contigs	cleaned_long_2031054.7_bin_15_permissive_filtered_kept_contigs	FALSE
cleaned_long_2031049.3_bin_12_permissive_filtered_kept_contigs	cleaned_long_2031054.7_bin_15_permissive_filtered_kept_contigs	FALSE
cleaned_long_2031054.7_bin_15_permissive_filtered_kept_contigs	cleaned_long_2031054.7_bin_15_permissive_filtered_kept_contigs	TRUE
cleaned_long_2031114.8_bin_57_permissive_filtered_kept_contigs	cleaned_long_2031054.7_bin_15_permissive_filtered_kept_contigs	FALSE
cleaned_long_2031167.4_bin_7_permissive_filtered_kept_contigs	cleaned_long_2031054.7_bin_15_permissive_filtered_kept_contigs	FALSE
cleaned_long_2031220.6_bin_14_orgin_filtered_kept_contigs	cleaned_long_2031054.7_bin_15_permissive_filtered_kept_contigs	FALSE
cleaned_long_2031255.8_bin_47_permissive_filtered_kept_contigs	cleaned_long_2031054.7_bin_15_permissive_filtered_kept_contigs	FALSE
cleaned_long_2031286.2_bin_2_strict_filtered_kept_contigs	cleaned_long_2031054.7_bin_15_permissive_filtered_kept_contigs	FALSE
cleaned_long_2031300.5_bin_15_permissive_filtered_kept_contigs	cleaned_long_2031054.7_bin_15_permissive_filtered_kept_contigs	FALSE
cleaned_long_2031321_bin_66_permissive_filtered_kept_contigs	cleaned_long_2031054.7_bin_15_permissive_filtered_kept_contigs	FALSE
cleaned_long_2031324.1_bin_31_permissive_filtered_kept_contigs	cleaned_long_2031054.7_bin_15_permissive_filtered_kept_contigs	FALSE
cleaned_long_2031338.8_bin_28_strict_filtered_kept_contigs	cleaned_long_2031054.7_bin_15_permissive_filtered_kept_contigs	FALSE
cleaned_long_2031350_bin_38_orgin_filtered_kept_contigs	cleaned_long_2031054.7_bin_15_permissive_filtered_kept_contigs	FALSE
cleaned_long_2031377.7_bin_65_orgin_filtered_kept_contigs	cleaned_long_2031054.7_bin_15_permissive_filtered_kept_contigs	FALSE
cleaned_long_2031390.6_bin_62_permissive_filtered_kept_contigs	cleaned_long_2031054.7_bin_15_permissive_filtered_kept_contigs	FALSE
cleaned_long_2031469.9_bin_60_permissive_filtered_kept_contigs	cleaned_long_2031054.7_bin_15_permissive_filtered_kept_contigs	FALSE
cleaned_long_2031470.5_bin_25_orgin_filtered_kept_contigs	cleaned_long_2031054.7_bin_15_permissive_filtered_kept_contigs	FALSE
cleaned_long_2031476.7_bin_11_strict_filtered_kept_contigs	cleaned_long_2031054.7_bin_15_permissive_filtered_kept_contigs	FALSE
cleaned_long_2031545_bin_7_orgin_filtered_kept_contigs	cleaned_long_2031054.7_bin_15_permissive_filtered_kept_contigs	FALSE
cleaned_long_2031671.6_bin_11_permissive_filtered_kept_contigs	cleaned_long_2031054.7_bin_15_permissive_filtered_kept_contigs	FALSE
cleaned_long_2031684.6_bin_44_strict_filtered_kept_contigs	cleaned_long_2031054.7_bin_15_permissive_filtered_kept_contigs	FALSE
cleaned_long_2031696.9_bin_17_permissive_filtered_kept_contigs	cleaned_long_2031054.7_bin_15_permissive_filtered_kept_contigs	FALSE
cleaned_long_2031703.4_bin_25_permissive_filtered_kept_contigs	cleaned_long_2031054.7_bin_15_permissive_filtered_kept_contigs	FALSE
cleaned_long_2031704.1_bin_7_orgin_filtered_kept_contigs	cleaned_long_2031054.7_bin_15_permissive_filtered_kept_contigs	FALSE
cleaned_long_2031723.2_bin_25_orgin_filtered_kept_contigs	cleaned_long_2031054.7_bin_15_permissive_filtered_kept_contigs	FALSE
cleaned_long_2031729.4_bin_25_orgin_filtered_kept_contigs	cleaned_long_2031054.7_bin_15_permissive_filtered_kept_contigs	FALSE
cleaned_long_2031731.7_bin_56_strict_filtered_kept_contigs	cleaned_long_2031054.7_bin_15_permissive_filtered_kept_contigs	FALSE
cleaned_long_2031735.5_bin_3_permissive_filtered_kept_contigs	cleaned_long_2031054.7_bin_15_permissive_filtered_kept_contigs	FALSE
cleaned_long_2052893.5_bin_31_orgin_filtered_kept_contigs	cleaned_long_2031054.7_bin_15_permissive_filtered_kept_contigs	FALSE
cleaned_long_2052906.2_bin_15_strict_filtered_kept_contigs	cleaned_long_2031054.7_bin_15_permissive_filtered_kept_contigs	FALSE
cleaned_long_2053046.4_bin_15_strict_filtered_kept_contigs	cleaned_long_2031054.7_bin_15_permissive_filtered_kept_contigs	FALSE
cleaned_long_2053073_bin_24_strict_filtered_kept_contigs	cleaned_long_2031054.7_bin_15_permissive_filtered_kept_contigs	FALSE
cleaned_long_2053099_bin_1_orgin_filtered_kept_contigs	cleaned_long_2031054.7_bin_15_permissive_filtered_kept_contigs	FALSE
cleaned_long_2053119.5_bin_5_permissive_filtered_kept_contigs	cleaned_long_2031054.7_bin_15_permissive_filtered_kept_contigs	FALSE
cleaned_long_2053120.1_bin_18_permissive_filtered_kept_contigs	cleaned_long_2031054.7_bin_15_permissive_filtered_kept_contigs	FALSE
cleaned_long_2053121.8_bin_38_permissive_filtered_kept_contigs	cleaned_long_2031054.7_bin_15_permissive_filtered_kept_contigs	FALSE
cleaned_long_2053136.2_bin_19_orgin_filtered_kept_contigs	cleaned_long_2031054.7_bin_15_permissive_filtered_kept_contigs	FALSE
cleaned_long_2053154.6_bin_13_permissive_filtered_kept_contigs	cleaned_long_2031054.7_bin_15_permissive_filtered_kept_contigs	FALSE
cleaned_long_2053294.9_bin_16_strict_filtered_kept_contigs	cleaned_long_2031054.7_bin_15_permissive_filtered_kept_contigs	FALSE
cleaned_long_2053313.7_bin_3_permissive_filtered_kept_contigs	cleaned_long_2031054.7_bin_15_permissive_filtered_kept_contigs	FALSE
cleaned_long_2053331.1_bin_13_permissive_filtered_kept_contigs	cleaned_long_2031054.7_bin_15_permissive_filtered_kept_contigs	FALSE
cleaned_long_2053354_bin_75_permissive_filtered_kept_contigs	cleaned_long_2031054.7_bin_15_permissive_filtered_kept_contigs	FALSE
cleaned_long_2078621.2_bin_2_strict_filtered_kept_contigs	cleaned_long_2031054.7_bin_15_permissive_filtered_kept_contigs	FALSE
cleaned_long_2078733.2_bin_34_orgin_filtered_kept_contigs	cleaned_long_2031054.7_bin_15_permissive_filtered_kept_contigs	FALSE
cleaned_long_2078735.6_bin_69_permissive_filtered_kept_contigs	cleaned_long_2031054.7_bin_15_permissive_filtered_kept_contigs	FALSE
cleaned_long_2078743.1_bin_35_permissive_filtered_kept_contigs	cleaned_long_2031054.7_bin_15_permissive_filtered_kept_contigs	FALSE
cleaned_long_2078755.4_bin_39_permissive_filtered_kept_contigs	cleaned_long_2031054.7_bin_15_permissive_filtered_kept_contigs	FALSE
cleaned_long_2078827.8_bin_17_orgin_filtered_kept_contigs	cleaned_long_2031054.7_bin_15_permissive_filtered_kept_contigs	FALSE
cleaned_long_2078830.8_bin_46_permissive_filtered_kept_contigs	cleaned_long_2031054.7_bin_15_permissive_filtered_kept_contigs	FALSE
cleaned_long_2079067.7_bin_56_strict_filtered_kept_contigs	cleaned_long_2031054.7_bin_15_permissive_filtered_kept_contigs	FALSE
cleaned_long_2079074.5_bin_26_permissive_filtered_kept_contigs	cleaned_long_2031054.7_bin_15_permissive_filtered_kept_contigs	FALSE
cleaned_long_2079087.5_bin_7_permissive_filtered_kept_contigs	cleaned_long_2031054.7_bin_15_permissive_filtered_kept_contigs	FALSE
cleaned_long_ET_0027_V0_bin_14_permissive_filtered_kept_contigs	cleaned_long_2031054.7_bin_15_permissive_filtered_kept_contigs	FALSE
cleaned_long_ET_0027_V6_bin_23_permissive_filtered_kept_contigs	cleaned_long_2031054.7_bin_15_permissive_filtered_kept_contigs	FALSE
cleaned_long_ET_0063_V0_bin_28_orgin_filtered_kept_contigs	cleaned_long_2031054.7_bin_15_permissive_filtered_kept_contigs	FALSE
cleaned_long_ET_0093_V0_bin_6_permissive_filtered_kept_contigs	cleaned_long_2031054.7_bin_15_permissive_filtered_kept_contigs	FALSE
cleaned_long_ET_0114_V0_bin_25_permissive_filtered_kept_contigs	cleaned_long_2031054.7_bin_15_permissive_filtered_kept_contigs	FALSE
cleaned_long_ET_0278_V6_bin_63_orgin_filtered_kept_contigs	cleaned_long_2031054.7_bin_15_permissive_filtered_kept_contigs	FALSE
cleaned_long_ET_0357_V0_bin_7_strict_filtered_kept_contigs	cleaned_long_2031054.7_bin_15_permissive_filtered_kept_contigs	FALSE
cleaned_long_ET_0454_V6_bin_36_permissive_filtered_kept_contigs	cleaned_long_2031054.7_bin_15_permissive_filtered_kept_contigs	FALSE
cleaned_long_ET_0507_V6_bin_36_permissive_filtered_kept_contigs	cleaned_long_2031054.7_bin_15_permissive_filtered_kept_contigs	FALSE
cleaned_long_ET_0709_V0_bin_9_permissive_filtered_kept_contigs	cleaned_long_2031054.7_bin_15_permissive_filtered_kept_contigs	FALSE
cleaned_long_ET_0709_V6_bin_42_permissive_filtered_kept_contigs	cleaned_long_2031054.7_bin_15_permissive_filtered_kept_contigs	FALSE
cleaned_long_1761254.8_bin_33_strict_filtered_kept_contigs	cleaned_long_ET_0373_V6_bin_25_strict_filtered_kept_contigs	FALSE
cleaned_long_2030818.6_bin_53_permissive_filtered_kept_contigs	cleaned_long_ET_0373_V6_bin_25_strict_filtered_kept_contigs	FALSE
cleaned_long_2030822.3_bin_15_strict_filtered_kept_contigs	cleaned_long_ET_0457_V0_bin_90_strict_filtered_kept_contigs	FALSE
cleaned_long_2030825.4_bin_27_strict_filtered_kept_contigs	cleaned_long_ET_0373_V6_bin_25_strict_filtered_kept_contigs	FALSE
cleaned_long_2030828.5_bin_25_strict_filtered_kept_contigs	cleaned_long_ET_0373_V6_bin_25_strict_filtered_kept_contigs	FALSE
cleaned_long_2030839.1_bin_26_permissive_filtered_kept_contigs	cleaned_long_ET_0373_V6_bin_25_strict_filtered_kept_contigs	FALSE
cleaned_long_2030840.7_bin_69_orgin_filtered_kept_contigs	cleaned_long_ET_0373_V6_bin_25_strict_filtered_kept_contigs	FALSE
cleaned_long_2030851.3_bin_10_permissive_filtered_kept_contigs	cleaned_long_ET_0373_V6_bin_25_strict_filtered_kept_contigs	FALSE
cleaned_long_2030892.6_bin_61_permissive_filtered_kept_contigs	cleaned_long_ET_0457_V0_bin_90_strict_filtered_kept_contigs	FALSE
cleaned_long_2030904.6_bin_59_permissive_filtered_kept_contigs	cleaned_long_ET_0373_V6_bin_25_strict_filtered_kept_contigs	FALSE
cleaned_long_2030910.7_bin_66_orgin_filtered_kept_contigs	cleaned_long_ET_0373_V6_bin_25_strict_filtered_kept_contigs	FALSE
cleaned_long_2030914.5_bin_52_strict_filtered_kept_contigs	cleaned_long_ET_0373_V6_bin_25_strict_filtered_kept_contigs	FALSE
cleaned_long_2030925.1_bin_77_orgin_filtered_kept_contigs	cleaned_long_ET_0373_V6_bin_25_strict_filtered_kept_contigs	FALSE
cleaned_long_2030939.8_bin_95_permissive_filtered_kept_contigs	cleaned_long_ET_0457_V0_bin_90_strict_filtered_kept_contigs	FALSE
cleaned_long_2030945.9_bin_73_orgin_filtered_kept_contigs	cleaned_long_ET_0373_V6_bin_25_strict_filtered_kept_contigs	FALSE
cleaned_long_2030950.3_bin_92_orgin_filtered_kept_contigs	cleaned_long_ET_0373_V6_bin_25_strict_filtered_kept_contigs	FALSE
cleaned_long_2030952.7_bin_53_permissive_filtered_kept_contigs	cleaned_long_ET_0373_V6_bin_25_strict_filtered_kept_contigs	FALSE
cleaned_long_2030953.4_bin_86_strict_filtered_kept_contigs	cleaned_long_ET_0373_V6_bin_25_strict_filtered_kept_contigs	FALSE
cleaned_long_2030957.2_bin_58_orgin_filtered_kept_contigs	cleaned_long_ET_0373_V6_bin_25_strict_filtered_kept_contigs	FALSE
cleaned_long_2030961.9_bin_48_strict_filtered_kept_contigs	cleaned_long_ET_0373_V6_bin_25_strict_filtered_kept_contigs	FALSE
cleaned_long_2030974.9_bin_36_permissive_filtered_kept_contigs	cleaned_long_ET_0373_V6_bin_25_strict_filtered_kept_contigs	FALSE
cleaned_long_2030988.6_bin_61_permissive_filtered_kept_contigs	cleaned_long_ET_0373_V6_bin_25_strict_filtered_kept_contigs	FALSE
cleaned_long_2030994.7_bin_58_strict_filtered_kept_contigs	cleaned_long_ET_0373_V6_bin_25_strict_filtered_kept_contigs	FALSE
cleaned_long_2030999.2_bin_47_orgin_filtered_kept_contigs	cleaned_long_ET_0373_V6_bin_25_strict_filtered_kept_contigs	FALSE
cleaned_long_2031005.9_bin_83_orgin_filtered_kept_contigs	cleaned_long_ET_0373_V6_bin_25_strict_filtered_kept_contigs	FALSE
cleaned_long_2031041.7_bin_6_orgin_filtered_kept_contigs	cleaned_long_ET_0373_V6_bin_25_strict_filtered_kept_contigs	FALSE
cleaned_long_2031043.1_bin_16_strict_filtered_kept_contigs	cleaned_long_ET_0373_V6_bin_25_strict_filtered_kept_contigs	FALSE
cleaned_long_2031057.8_bin_31_orgin_filtered_kept_contigs	cleaned_long_ET_0373_V6_bin_25_strict_filtered_kept_contigs	FALSE
cleaned_long_2031061.5_bin_23_orgin_filtered_kept_contigs	cleaned_long_ET_0373_V6_bin_25_strict_filtered_kept_contigs	FALSE
cleaned_long_2031089.9_bin_7_orgin_filtered_kept_contigs	cleaned_long_ET_0373_V6_bin_25_strict_filtered_kept_contigs	FALSE
cleaned_long_2031107_bin_42_permissive_filtered_kept_contigs	cleaned_long_ET_0373_V6_bin_25_strict_filtered_kept_contigs	FALSE
cleaned_long_2031114.8_bin_75_permissive_filtered_kept_contigs	cleaned_long_ET_0373_V6_bin_25_strict_filtered_kept_contigs	FALSE
cleaned_long_2031139.1_bin_35_permissive_filtered_kept_contigs	cleaned_long_ET_0373_V6_bin_25_strict_filtered_kept_contigs	FALSE
cleaned_long_2031156.8_bin_29_orgin_filtered_kept_contigs	cleaned_long_ET_0373_V6_bin_25_strict_filtered_kept_contigs	FALSE
cleaned_long_2031165_bin_40_strict_filtered_kept_contigs	cleaned_long_ET_0373_V6_bin_25_strict_filtered_kept_contigs	FALSE
cleaned_long_2031166.7_bin_26_strict_filtered_kept_contigs	cleaned_long_ET_0373_V6_bin_25_strict_filtered_kept_contigs	FALSE
cleaned_long_2031167.4_bin_29_permissive_filtered_kept_contigs	cleaned_long_ET_0373_V6_bin_25_strict_filtered_kept_contigs	FALSE
cleaned_long_2031220.6_bin_71_orgin_filtered_kept_contigs	cleaned_long_ET_0457_V0_bin_90_strict_filtered_kept_contigs	FALSE
cleaned_long_2031221.3_bin_25_strict_filtered_kept_contigs	cleaned_long_ET_0373_V6_bin_25_strict_filtered_kept_contigs	FALSE
cleaned_long_2031268.8_bin_73_orgin_filtered_kept_contigs	cleaned_long_ET_0373_V6_bin_25_strict_filtered_kept_contigs	FALSE
cleaned_long_2031286.2_bin_24_permissive_filtered_kept_contigs	cleaned_long_ET_0373_V6_bin_25_strict_filtered_kept_contigs	FALSE
cleaned_long_2031299.2_bin_55_permissive_filtered_kept_contigs	cleaned_long_ET_0373_V6_bin_25_strict_filtered_kept_contigs	FALSE
cleaned_long_2031300.5_bin_13_orgin_filtered_kept_contigs	cleaned_long_ET_0373_V6_bin_25_strict_filtered_kept_contigs	FALSE
cleaned_long_2031304.3_bin_6_permissive_filtered_kept_contigs	cleaned_long_ET_0373_V6_bin_25_strict_filtered_kept_contigs	FALSE
cleaned_long_2031317.3_bin_94_permissive_filtered_kept_contigs	cleaned_long_ET_0457_V0_bin_90_strict_filtered_kept_contigs	FALSE
cleaned_long_2031321_bin_25_strict_filtered_kept_contigs	cleaned_long_ET_0373_V6_bin_25_strict_filtered_kept_contigs	FALSE
cleaned_long_2031326.5_bin_45_orgin_filtered_kept_contigs	cleaned_long_ET_0373_V6_bin_25_strict_filtered_kept_contigs	FALSE
cleaned_long_2031329.6_bin_29_strict_filtered_kept_contigs	cleaned_long_ET_0373_V6_bin_25_strict_filtered_kept_contigs	FALSE
cleaned_long_2031331.9_bin_51_strict_filtered_kept_contigs	cleaned_long_ET_0373_V6_bin_25_strict_filtered_kept_contigs	FALSE
cleaned_long_2031333.3_bin_26_strict_filtered_kept_contigs	cleaned_long_ET_0373_V6_bin_25_strict_filtered_kept_contigs	FALSE
cleaned_long_2031340.1_bin_38_permissive_filtered_kept_contigs	cleaned_long_ET_0373_V6_bin_25_strict_filtered_kept_contigs	FALSE
cleaned_long_2031346.3_bin_37_orgin_filtered_kept_contigs	cleaned_long_ET_0373_V6_bin_25_strict_filtered_kept_contigs	FALSE
cleaned_long_2031359.3_bin_21_strict_filtered_kept_contigs	cleaned_long_ET_0373_V6_bin_25_strict_filtered_kept_contigs	FALSE
cleaned_long_2031362.3_bin_59_orgin_filtered_kept_contigs	cleaned_long_ET_0373_V6_bin_25_strict_filtered_kept_contigs	FALSE
cleaned_long_2031371.5_bin_39_orgin_filtered_kept_contigs	cleaned_long_ET_0373_V6_bin_25_strict_filtered_kept_contigs	FALSE
cleaned_long_2031375.3_bin_2_strict_filtered_kept_contigs	cleaned_long_ET_0457_V0_bin_90_strict_filtered_kept_contigs	FALSE
cleaned_long_2031383.8_bin_7_orgin_filtered_kept_contigs	cleaned_long_ET_0373_V6_bin_25_strict_filtered_kept_contigs	FALSE
cleaned_long_2031390.6_bin_20_permissive_filtered_kept_contigs	cleaned_long_ET_0373_V6_bin_25_strict_filtered_kept_contigs	FALSE
cleaned_long_2031431.6_bin_3_orgin_filtered_kept_contigs	cleaned_long_ET_0457_V0_bin_90_strict_filtered_kept_contigs	FALSE
cleaned_long_2031444.6_bin_26_strict_filtered_kept_contigs	cleaned_long_ET_0373_V6_bin_25_strict_filtered_kept_contigs	FALSE
cleaned_long_2031462_bin_43_permissive_filtered_kept_contigs	cleaned_long_ET_0373_V6_bin_25_strict_filtered_kept_contigs	FALSE
cleaned_long_2031469.9_bin_63_orgin_filtered_kept_contigs	cleaned_long_ET_0373_V6_bin_25_strict_filtered_kept_contigs	FALSE
cleaned_long_2031471.2_bin_10_orgin_filtered_kept_contigs	cleaned_long_ET_0373_V6_bin_25_strict_filtered_kept_contigs	FALSE
cleaned_long_2031476.7_bin_43_strict_filtered_kept_contigs	cleaned_long_ET_0373_V6_bin_25_strict_filtered_kept_contigs	FALSE
cleaned_long_2031495.8_bin_40_strict_filtered_kept_contigs	cleaned_long_ET_0373_V6_bin_25_strict_filtered_kept_contigs	FALSE
cleaned_long_2031501.6_bin_31_orgin_filtered_kept_contigs	cleaned_long_ET_0373_V6_bin_25_strict_filtered_kept_contigs	FALSE
cleaned_long_2031538.2_bin_45_orgin_filtered_kept_contigs	cleaned_long_ET_0373_V6_bin_25_strict_filtered_kept_contigs	FALSE
cleaned_long_2031545_bin_43_strict_filtered_kept_contigs	cleaned_long_ET_0373_V6_bin_25_strict_filtered_kept_contigs	FALSE
cleaned_long_2031548.1_bin_7_permissive_filtered_kept_contigs	cleaned_long_ET_0373_V6_bin_25_strict_filtered_kept_contigs	FALSE
cleaned_long_2031619.8_bin_14_strict_filtered_kept_contigs	cleaned_long_ET_0373_V6_bin_25_strict_filtered_kept_contigs	FALSE
cleaned_long_2031647.1_bin_93_orgin_filtered_kept_contigs	cleaned_long_ET_0373_V6_bin_25_strict_filtered_kept_contigs	FALSE
cleaned_long_2031650.1_bin_17_orgin_filtered_kept_contigs	cleaned_long_ET_0373_V6_bin_25_strict_filtered_kept_contigs	FALSE
cleaned_long_2031662.4_bin_3_strict_filtered_kept_contigs	cleaned_long_ET_0373_V6_bin_25_strict_filtered_kept_contigs	FALSE
cleaned_long_2031670.9_bin_23_orgin_filtered_kept_contigs	cleaned_long_ET_0373_V6_bin_25_strict_filtered_kept_contigs	FALSE
cleaned_long_2031673_bin_2_orgin_filtered_kept_contigs	cleaned_long_ET_0373_V6_bin_25_strict_filtered_kept_contigs	FALSE
cleaned_long_2031674.7_bin_13_orgin_filtered_kept_contigs	cleaned_long_ET_0373_V6_bin_25_strict_filtered_kept_contigs	FALSE
cleaned_long_2031684.6_bin_8_permissive_filtered_kept_contigs	cleaned_long_ET_0373_V6_bin_25_strict_filtered_kept_contigs	FALSE
cleaned_long_2031697.6_bin_16_strict_filtered_kept_contigs	cleaned_long_ET_0373_V6_bin_25_strict_filtered_kept_contigs	FALSE
cleaned_long_2031698.3_bin_29_strict_filtered_kept_contigs	cleaned_long_ET_0373_V6_bin_25_strict_filtered_kept_contigs	FALSE
cleaned_long_2031704.1_bin_55_orgin_filtered_kept_contigs	cleaned_long_ET_0373_V6_bin_25_strict_filtered_kept_contigs	FALSE
cleaned_long_2031708.9_bin_13_orgin_filtered_kept_contigs	cleaned_long_ET_0373_V6_bin_25_strict_filtered_kept_contigs	FALSE
cleaned_long_2031723.2_bin_57_orgin_filtered_kept_contigs	cleaned_long_ET_0373_V6_bin_25_strict_filtered_kept_contigs	FALSE
cleaned_long_2031725.6_bin_40_orgin_filtered_kept_contigs	cleaned_long_ET_0373_V6_bin_25_strict_filtered_kept_contigs	FALSE
cleaned_long_2031729.4_bin_90_strict_filtered_kept_contigs	cleaned_long_ET_0373_V6_bin_25_strict_filtered_kept_contigs	FALSE
cleaned_long_2052888.1_bin_56_orgin_filtered_kept_contigs	cleaned_long_ET_0373_V6_bin_25_strict_filtered_kept_contigs	FALSE
cleaned_long_2052913_bin_75_orgin_filtered_kept_contigs	cleaned_long_ET_0373_V6_bin_25_strict_filtered_kept_contigs	FALSE
cleaned_long_2052925.3_bin_63_orgin_filtered_kept_contigs	cleaned_long_ET_0373_V6_bin_25_strict_filtered_kept_contigs	FALSE
cleaned_long_2052927.7_bin_60_orgin_filtered_kept_contigs	cleaned_long_ET_0373_V6_bin_25_strict_filtered_kept_contigs	FALSE
cleaned_long_2052931.4_bin_66_orgin_filtered_kept_contigs	cleaned_long_ET_0373_V6_bin_25_strict_filtered_kept_contigs	FALSE
cleaned_long_2052944.4_bin_46_permissive_filtered_kept_contigs	cleaned_long_ET_0373_V6_bin_25_strict_filtered_kept_contigs	FALSE
cleaned_long_2053027.3_bin_34_strict_filtered_kept_contigs	cleaned_long_ET_0373_V6_bin_25_strict_filtered_kept_contigs	FALSE
cleaned_long_2053046.4_bin_12_permissive_filtered_kept_contigs	cleaned_long_ET_0373_V6_bin_25_strict_filtered_kept_contigs	FALSE
cleaned_long_2053052.5_bin_55_strict_filtered_kept_contigs	cleaned_long_ET_0373_V6_bin_25_strict_filtered_kept_contigs	FALSE
cleaned_long_2053054.9_bin_23_strict_filtered_kept_contigs	cleaned_long_ET_0373_V6_bin_25_strict_filtered_kept_contigs	FALSE
cleaned_long_2053064.8_bin_18_orgin_filtered_kept_contigs	cleaned_long_ET_0373_V6_bin_25_strict_filtered_kept_contigs	FALSE
cleaned_long_2053080.8_bin_44_permissive_filtered_kept_contigs	cleaned_long_ET_0373_V6_bin_25_strict_filtered_kept_contigs	FALSE
cleaned_long_2053098.3_bin_5_strict_filtered_kept_contigs	cleaned_long_ET_0373_V6_bin_25_strict_filtered_kept_contigs	FALSE
cleaned_long_2053119.5_bin_39_orgin_filtered_kept_contigs	cleaned_long_ET_0373_V6_bin_25_strict_filtered_kept_contigs	FALSE
cleaned_long_2053120.1_bin_23_orgin_filtered_kept_contigs	cleaned_long_ET_0373_V6_bin_25_strict_filtered_kept_contigs	FALSE
cleaned_long_2053121.8_bin_23_strict_filtered_kept_contigs	cleaned_long_ET_0373_V6_bin_25_strict_filtered_kept_contigs	FALSE
cleaned_long_2053124.9_bin_13_strict_filtered_kept_contigs	cleaned_long_ET_0373_V6_bin_25_strict_filtered_kept_contigs	FALSE
cleaned_long_2053136.2_bin_3_orgin_filtered_kept_contigs	cleaned_long_ET_0373_V6_bin_25_strict_filtered_kept_contigs	FALSE
cleaned_long_2053146.1_bin_69_permissive_filtered_kept_contigs	cleaned_long_ET_0373_V6_bin_25_strict_filtered_kept_contigs	FALSE
cleaned_long_2053154.6_bin_30_strict_filtered_kept_contigs	cleaned_long_ET_0373_V6_bin_25_strict_filtered_kept_contigs	FALSE
cleaned_long_2053171.3_bin_11_strict_filtered_kept_contigs	cleaned_long_ET_0373_V6_bin_25_strict_filtered_kept_contigs	FALSE
cleaned_long_2053179.9_bin_44_strict_filtered_kept_contigs	cleaned_long_ET_0373_V6_bin_25_strict_filtered_kept_contigs	FALSE
cleaned_long_2053184.3_bin_10_orgin_filtered_kept_contigs	cleaned_long_ET_0457_V0_bin_90_strict_filtered_kept_contigs	FALSE
cleaned_long_2053185_bin_65_orgin_filtered_kept_contigs	cleaned_long_ET_0373_V6_bin_25_strict_filtered_kept_contigs	FALSE
cleaned_long_2053189.8_bin_66_orgin_filtered_kept_contigs	cleaned_long_ET_0373_V6_bin_25_strict_filtered_kept_contigs	FALSE
cleaned_long_2053191.1_bin_4_orgin_filtered_kept_contigs	cleaned_long_ET_0373_V6_bin_25_strict_filtered_kept_contigs	FALSE
cleaned_long_2053192.8_bin_57_orgin_filtered_kept_contigs	cleaned_long_ET_0373_V6_bin_25_strict_filtered_kept_contigs	FALSE
cleaned_long_2053196.6_bin_19_strict_filtered_kept_contigs	cleaned_long_ET_0373_V6_bin_25_strict_filtered_kept_contigs	FALSE
cleaned_long_2053197.3_bin_13_strict_filtered_kept_contigs	cleaned_long_ET_0373_V6_bin_25_strict_filtered_kept_contigs	FALSE
cleaned_long_2053204.8_bin_70_permissive_filtered_kept_contigs	cleaned_long_ET_0373_V6_bin_25_strict_filtered_kept_contigs	FALSE
cleaned_long_2053220.8_bin_62_orgin_filtered_kept_contigs	cleaned_long_ET_0373_V6_bin_25_strict_filtered_kept_contigs	FALSE
cleaned_long_2053223.9_bin_24_strict_filtered_kept_contigs	cleaned_long_ET_0373_V6_bin_25_strict_filtered_kept_contigs	FALSE
cleaned_long_2053227.7_bin_77_orgin_filtered_kept_contigs	cleaned_long_ET_0373_V6_bin_25_strict_filtered_kept_contigs	FALSE
cleaned_long_2053230.7_bin_2_orgin_filtered_kept_contigs	cleaned_long_ET_0373_V6_bin_25_strict_filtered_kept_contigs	FALSE
cleaned_long_2053233.8_bin_61_strict_filtered_kept_contigs	cleaned_long_ET_0373_V6_bin_25_strict_filtered_kept_contigs	FALSE
cleaned_long_2053264.2_bin_3_orgin_filtered_kept_contigs	cleaned_long_ET_0373_V6_bin_25_strict_filtered_kept_contigs	FALSE
cleaned_long_2053266.6_bin_19_orgin_filtered_kept_contigs	cleaned_long_ET_0373_V6_bin_25_strict_filtered_kept_contigs	FALSE
cleaned_long_2053268_bin_65_strict_filtered_kept_contigs	cleaned_long_ET_0373_V6_bin_25_strict_filtered_kept_contigs	FALSE
cleaned_long_2053273.4_bin_10_strict_filtered_kept_contigs	cleaned_long_ET_0373_V6_bin_25_strict_filtered_kept_contigs	FALSE
cleaned_long_2053276.5_bin_37_orgin_filtered_kept_contigs	cleaned_long_ET_0373_V6_bin_25_strict_filtered_kept_contigs	FALSE
cleaned_long_2053279.6_bin_27_orgin_filtered_kept_contigs	cleaned_long_ET_0373_V6_bin_25_strict_filtered_kept_contigs	FALSE
cleaned_long_2053290.1_bin_8_orgin_filtered_kept_contigs	cleaned_long_ET_0373_V6_bin_25_strict_filtered_kept_contigs	FALSE
cleaned_long_2053293.2_bin_53_permissive_filtered_kept_contigs	cleaned_long_ET_0457_V0_bin_90_strict_filtered_kept_contigs	FALSE
cleaned_long_2053296.3_bin_57_permissive_filtered_kept_contigs	cleaned_long_ET_0373_V6_bin_25_strict_filtered_kept_contigs	FALSE
cleaned_long_2053303.8_bin_44_permissive_filtered_kept_contigs	cleaned_long_ET_0373_V6_bin_25_strict_filtered_kept_contigs	FALSE
cleaned_long_2053308.3_bin_44_strict_filtered_kept_contigs	cleaned_long_ET_0373_V6_bin_25_strict_filtered_kept_contigs	FALSE
cleaned_long_2053309_bin_5_permissive_filtered_kept_contigs	cleaned_long_ET_0373_V6_bin_25_strict_filtered_kept_contigs	FALSE
cleaned_long_2053310.6_bin_42_orgin_filtered_kept_contigs	cleaned_long_ET_0373_V6_bin_25_strict_filtered_kept_contigs	FALSE
cleaned_long_2053311.3_bin_64_strict_filtered_kept_contigs	cleaned_long_ET_0373_V6_bin_25_strict_filtered_kept_contigs	FALSE
cleaned_long_2053313.7_bin_1_orgin_filtered_kept_contigs	cleaned_long_ET_0373_V6_bin_25_strict_filtered_kept_contigs	FALSE
cleaned_long_2053314.4_bin_46_orgin_filtered_kept_contigs	cleaned_long_ET_0373_V6_bin_25_strict_filtered_kept_contigs	FALSE
cleaned_long_2053316.8_bin_60_orgin_filtered_kept_contigs	cleaned_long_ET_0373_V6_bin_25_strict_filtered_kept_contigs	FALSE
cleaned_long_2053321.2_bin_77_permissive_filtered_kept_contigs	cleaned_long_ET_0373_V6_bin_25_strict_filtered_kept_contigs	FALSE
cleaned_long_2053324.3_bin_78_strict_filtered_kept_contigs	cleaned_long_ET_0373_V6_bin_25_strict_filtered_kept_contigs	FALSE
cleaned_long_2053325_bin_47_orgin_filtered_kept_contigs	cleaned_long_ET_0373_V6_bin_25_strict_filtered_kept_contigs	FALSE
cleaned_long_2053331.1_bin_76_orgin_filtered_kept_contigs	cleaned_long_ET_0373_V6_bin_25_strict_filtered_kept_contigs	FALSE
cleaned_long_2053333.5_bin_33_strict_filtered_kept_contigs	cleaned_long_ET_0373_V6_bin_25_strict_filtered_kept_contigs	FALSE
cleaned_long_2053343.4_bin_39_permissive_filtered_kept_contigs	cleaned_long_ET_0457_V0_bin_90_strict_filtered_kept_contigs	FALSE
cleaned_long_2053354_bin_36_strict_filtered_kept_contigs	cleaned_long_ET_0373_V6_bin_25_strict_filtered_kept_contigs	FALSE
cleaned_long_2053356.4_bin_25_strict_filtered_kept_contigs	cleaned_long_ET_0457_V0_bin_90_strict_filtered_kept_contigs	FALSE
cleaned_long_2053371.7_bin_39_orgin_filtered_kept_contigs	cleaned_long_ET_0373_V6_bin_25_strict_filtered_kept_contigs	FALSE
cleaned_long_2069474.6_bin_77_permissive_filtered_kept_contigs	cleaned_long_ET_0373_V6_bin_25_strict_filtered_kept_contigs	FALSE
cleaned_long_2069489_bin_57_strict_filtered_kept_contigs	cleaned_long_ET_0373_V6_bin_25_strict_filtered_kept_contigs	FALSE
cleaned_long_2078600.7_bin_19_permissive_filtered_kept_contigs	cleaned_long_ET_0373_V6_bin_25_strict_filtered_kept_contigs	FALSE
cleaned_long_2078606.9_bin_29_strict_filtered_kept_contigs	cleaned_long_ET_0373_V6_bin_25_strict_filtered_kept_contigs	FALSE
cleaned_long_2078618.2_bin_28_orgin_filtered_kept_contigs	cleaned_long_ET_0373_V6_bin_25_strict_filtered_kept_contigs	FALSE
cleaned_long_2078625_bin_74_orgin_filtered_kept_contigs	cleaned_long_ET_0373_V6_bin_25_strict_filtered_kept_contigs	FALSE
cleaned_long_2078626.7_bin_72_orgin_filtered_kept_contigs	cleaned_long_ET_0457_V0_bin_90_strict_filtered_kept_contigs	FALSE
cleaned_long_2078642.7_bin_110_orgin_filtered_kept_contigs	cleaned_long_ET_0457_V0_bin_90_strict_filtered_kept_contigs	FALSE
cleaned_long_2078643.4_bin_54_strict_filtered_kept_contigs	cleaned_long_ET_0373_V6_bin_25_strict_filtered_kept_contigs	FALSE
cleaned_long_2078678.6_bin_58_strict_filtered_kept_contigs	cleaned_long_ET_0373_V6_bin_25_strict_filtered_kept_contigs	FALSE
cleaned_long_2078682.3_bin_38_strict_filtered_kept_contigs	cleaned_long_ET_0373_V6_bin_25_strict_filtered_kept_contigs	FALSE
cleaned_long_2078694.6_bin_64_strict_filtered_kept_contigs	cleaned_long_ET_0373_V6_bin_25_strict_filtered_kept_contigs	FALSE
cleaned_long_2078703.5_bin_18_strict_filtered_kept_contigs	cleaned_long_ET_0373_V6_bin_25_strict_filtered_kept_contigs	FALSE
cleaned_long_2078705.9_bin_19_permissive_filtered_kept_contigs	cleaned_long_ET_0373_V6_bin_25_strict_filtered_kept_contigs	FALSE
cleaned_long_2078723.3_bin_41_permissive_filtered_kept_contigs	cleaned_long_ET_0373_V6_bin_25_strict_filtered_kept_contigs	FALSE
cleaned_long_2078733.2_bin_19_orgin_filtered_kept_contigs	cleaned_long_ET_0373_V6_bin_25_strict_filtered_kept_contigs	FALSE
cleaned_long_2078735.6_bin_50_orgin_filtered_kept_contigs	cleaned_long_ET_0373_V6_bin_25_strict_filtered_kept_contigs	FALSE
cleaned_long_2078738.7_bin_41_permissive_filtered_kept_contigs	cleaned_long_ET_0373_V6_bin_25_strict_filtered_kept_contigs	FALSE
cleaned_long_2078743.1_bin_57_orgin_filtered_kept_contigs	cleaned_long_ET_0373_V6_bin_25_strict_filtered_kept_contigs	FALSE
cleaned_long_2078755.4_bin_78_strict_filtered_kept_contigs	cleaned_long_ET_0373_V6_bin_25_strict_filtered_kept_contigs	FALSE
cleaned_long_2078765.3_bin_15_strict_filtered_kept_contigs	cleaned_long_ET_0373_V6_bin_25_strict_filtered_kept_contigs	FALSE
cleaned_long_2078766_bin_39_strict_filtered_kept_contigs	cleaned_long_ET_0373_V6_bin_25_strict_filtered_kept_contigs	FALSE
cleaned_long_2078830.8_bin_94_permissive_filtered_kept_contigs	cleaned_long_ET_0373_V6_bin_25_strict_filtered_kept_contigs	FALSE
cleaned_long_2078833.9_bin_28_orgin_filtered_kept_contigs	cleaned_long_ET_0457_V0_bin_90_strict_filtered_kept_contigs	FALSE
cleaned_long_2078834.6_bin_24_strict_filtered_kept_contigs	cleaned_long_ET_0373_V6_bin_25_strict_filtered_kept_contigs	FALSE
cleaned_long_2079064.6_bin_53_strict_filtered_kept_contigs	cleaned_long_ET_0373_V6_bin_25_strict_filtered_kept_contigs	FALSE
cleaned_long_2079076.9_bin_13_strict_filtered_kept_contigs	cleaned_long_ET_0373_V6_bin_25_strict_filtered_kept_contigs	FALSE
cleaned_long_2079077.6_bin_32_strict_filtered_kept_contigs	cleaned_long_ET_0373_V6_bin_25_strict_filtered_kept_contigs	FALSE
cleaned_long_2079080.6_bin_49_permissive_filtered_kept_contigs	cleaned_long_ET_0373_V6_bin_25_strict_filtered_kept_contigs	FALSE
cleaned_long_2079088.2_bin_82_orgin_filtered_kept_contigs	cleaned_long_ET_0373_V6_bin_25_strict_filtered_kept_contigs	FALSE
cleaned_long_2079089.9_bin_10_strict_filtered_kept_contigs	cleaned_long_ET_0373_V6_bin_25_strict_filtered_kept_contigs	FALSE
cleaned_long_ET_0004_V6_bin_62_orgin_filtered_kept_contigs	cleaned_long_ET_0373_V6_bin_25_strict_filtered_kept_contigs	FALSE
cleaned_long_ET_0008_V6_bin_71_orgin_filtered_kept_contigs	cleaned_long_ET_0373_V6_bin_25_strict_filtered_kept_contigs	FALSE
cleaned_long_ET_0009_V6_bin_54_orgin_filtered_kept_contigs	cleaned_long_ET_0373_V6_bin_25_strict_filtered_kept_contigs	FALSE
cleaned_long_ET_0013_V0_bin_23_orgin_filtered_kept_contigs	cleaned_long_ET_0373_V6_bin_25_strict_filtered_kept_contigs	FALSE
cleaned_long_ET_0015_V0_bin_15_orgin_filtered_kept_contigs	cleaned_long_ET_0373_V6_bin_25_strict_filtered_kept_contigs	FALSE
cleaned_long_ET_0015_V6_bin_43_orgin_filtered_kept_contigs	cleaned_long_ET_0373_V6_bin_25_strict_filtered_kept_contigs	FALSE
cleaned_long_ET_0020_V6_bin_54_orgin_filtered_kept_contigs	cleaned_long_ET_0373_V6_bin_25_strict_filtered_kept_contigs	FALSE
cleaned_long_ET_0021_V0_bin_86_orgin_filtered_kept_contigs	cleaned_long_ET_0373_V6_bin_25_strict_filtered_kept_contigs	FALSE
cleaned_long_ET_0027_V0_bin_71_orgin_filtered_kept_contigs	cleaned_long_ET_0373_V6_bin_25_strict_filtered_kept_contigs	FALSE
cleaned_long_ET_0028_V0_bin_27_orgin_filtered_kept_contigs	cleaned_long_ET_0373_V6_bin_25_strict_filtered_kept_contigs	FALSE
cleaned_long_ET_0028_V6_bin_97_permissive_filtered_kept_contigs	cleaned_long_ET_0373_V6_bin_25_strict_filtered_kept_contigs	FALSE
cleaned_long_ET_0029_V0_bin_33_permissive_filtered_kept_contigs	cleaned_long_ET_0373_V6_bin_25_strict_filtered_kept_contigs	FALSE
cleaned_long_ET_0031_V0_bin_65_permissive_filtered_kept_contigs	cleaned_long_ET_0373_V6_bin_25_strict_filtered_kept_contigs	FALSE
cleaned_long_ET_0032_V0_bin_39_permissive_filtered_kept_contigs	cleaned_long_ET_0373_V6_bin_25_strict_filtered_kept_contigs	FALSE
cleaned_long_ET_0036_V6_bin_71_strict_filtered_kept_contigs	cleaned_long_ET_0373_V6_bin_25_strict_filtered_kept_contigs	FALSE
cleaned_long_ET_0037_V0_bin_59_permissive_filtered_kept_contigs	cleaned_long_ET_0373_V6_bin_25_strict_filtered_kept_contigs	FALSE
cleaned_long_ET_0038_V0_bin_2_orgin_filtered_kept_contigs	cleaned_long_ET_0373_V6_bin_25_strict_filtered_kept_contigs	FALSE
cleaned_long_ET_0041_V6_bin_36_orgin_filtered_kept_contigs	cleaned_long_ET_0373_V6_bin_25_strict_filtered_kept_contigs	FALSE
cleaned_long_ET_0042_V0_bin_46_permissive_filtered_kept_contigs	cleaned_long_ET_0373_V6_bin_25_strict_filtered_kept_contigs	FALSE
cleaned_long_ET_0042_V6_bin_2_strict_filtered_kept_contigs	cleaned_long_ET_0373_V6_bin_25_strict_filtered_kept_contigs	FALSE
cleaned_long_ET_0044_V0_bin_79_orgin_filtered_kept_contigs	cleaned_long_ET_0373_V6_bin_25_strict_filtered_kept_contigs	FALSE
cleaned_long_ET_0044_V6_bin_69_orgin_filtered_kept_contigs	cleaned_long_ET_0373_V6_bin_25_strict_filtered_kept_contigs	FALSE
cleaned_long_ET_0045_V6_bin_73_strict_filtered_kept_contigs	cleaned_long_ET_0373_V6_bin_25_strict_filtered_kept_contigs	FALSE
cleaned_long_ET_0046_V6_bin_71_permissive_filtered_kept_contigs	cleaned_long_ET_0373_V6_bin_25_strict_filtered_kept_contigs	FALSE
cleaned_long_ET_0050_V0_bin_58_orgin_filtered_kept_contigs	cleaned_long_ET_0373_V6_bin_25_strict_filtered_kept_contigs	FALSE
cleaned_long_ET_0050_V6_bin_33_orgin_filtered_kept_contigs	cleaned_long_ET_0373_V6_bin_25_strict_filtered_kept_contigs	FALSE
cleaned_long_ET_0052_V0_bin_21_permissive_filtered_kept_contigs	cleaned_long_ET_0373_V6_bin_25_strict_filtered_kept_contigs	FALSE
cleaned_long_ET_0052_V6_bin_19_orgin_filtered_kept_contigs	cleaned_long_ET_0373_V6_bin_25_strict_filtered_kept_contigs	FALSE
cleaned_long_ET_0057_V0_bin_15_permissive_filtered_kept_contigs	cleaned_long_ET_0373_V6_bin_25_strict_filtered_kept_contigs	FALSE
cleaned_long_ET_0059_V0_bin_9_strict_filtered_kept_contigs	cleaned_long_ET_0373_V6_bin_25_strict_filtered_kept_contigs	FALSE
cleaned_long_ET_0059_V6_bin_30_strict_filtered_kept_contigs	cleaned_long_ET_0373_V6_bin_25_strict_filtered_kept_contigs	FALSE
cleaned_long_ET_0060_V6_bin_10_orgin_filtered_kept_contigs	cleaned_long_ET_0373_V6_bin_25_strict_filtered_kept_contigs	FALSE
cleaned_long_ET_0061_V0_bin_50_permissive_filtered_kept_contigs	cleaned_long_ET_0373_V6_bin_25_strict_filtered_kept_contigs	FALSE
cleaned_long_ET_0061_V6_bin_125_strict_filtered_kept_contigs	cleaned_long_ET_0373_V6_bin_25_strict_filtered_kept_contigs	FALSE
cleaned_long_ET_0062_V6_bin_34_permissive_filtered_kept_contigs	cleaned_long_ET_0373_V6_bin_25_strict_filtered_kept_contigs	FALSE
cleaned_long_ET_0064_V0_bin_6_strict_filtered_kept_contigs	cleaned_long_ET_0373_V6_bin_25_strict_filtered_kept_contigs	FALSE
cleaned_long_ET_0066_V0_bin_63_orgin_filtered_kept_contigs	cleaned_long_ET_0373_V6_bin_25_strict_filtered_kept_contigs	FALSE
cleaned_long_ET_0067_V0_bin_34_strict_filtered_kept_contigs	cleaned_long_ET_0373_V6_bin_25_strict_filtered_kept_contigs	FALSE
cleaned_long_ET_0068_V6_bin_8_orgin_filtered_kept_contigs	cleaned_long_ET_0373_V6_bin_25_strict_filtered_kept_contigs	FALSE
cleaned_long_ET_0069_V0_bin_19_orgin_filtered_kept_contigs	cleaned_long_ET_0373_V6_bin_25_strict_filtered_kept_contigs	FALSE
cleaned_long_ET_0069_V6_bin_45_permissive_filtered_kept_contigs	cleaned_long_ET_0373_V6_bin_25_strict_filtered_kept_contigs	FALSE
cleaned_long_ET_0070_V0_bin_32_orgin_filtered_kept_contigs	cleaned_long_ET_0373_V6_bin_25_strict_filtered_kept_contigs	FALSE
cleaned_long_ET_0070_V6_bin_76_strict_filtered_kept_contigs	cleaned_long_ET_0373_V6_bin_25_strict_filtered_kept_contigs	FALSE
cleaned_long_ET_0072_V6_bin_55_strict_filtered_kept_contigs	cleaned_long_ET_0373_V6_bin_25_strict_filtered_kept_contigs	FALSE
cleaned_long_ET_0075_V0_bin_30_orgin_filtered_kept_contigs	cleaned_long_ET_0373_V6_bin_25_strict_filtered_kept_contigs	FALSE
cleaned_long_ET_0075_V6_bin_11_strict_filtered_kept_contigs	cleaned_long_ET_0373_V6_bin_25_strict_filtered_kept_contigs	FALSE
cleaned_long_ET_0084_V0_bin_45_strict_filtered_kept_contigs	cleaned_long_ET_0373_V6_bin_25_strict_filtered_kept_contigs	FALSE
cleaned_long_ET_0084_V6_bin_12_permissive_filtered_kept_contigs	cleaned_long_ET_0373_V6_bin_25_strict_filtered_kept_contigs	FALSE
cleaned_long_ET_0088_V0_bin_53_orgin_filtered_kept_contigs	cleaned_long_ET_0457_V0_bin_90_strict_filtered_kept_contigs	FALSE
cleaned_long_ET_0088_V6_bin_40_strict_filtered_kept_contigs	cleaned_long_ET_0457_V0_bin_90_strict_filtered_kept_contigs	FALSE
cleaned_long_ET_0092_V0_bin_67_orgin_filtered_kept_contigs	cleaned_long_ET_0373_V6_bin_25_strict_filtered_kept_contigs	FALSE
cleaned_long_ET_0092_V6_bin_62_orgin_filtered_kept_contigs	cleaned_long_ET_0373_V6_bin_25_strict_filtered_kept_contigs	FALSE
cleaned_long_ET_0095_V0_bin_2_permissive_filtered_kept_contigs	cleaned_long_ET_0373_V6_bin_25_strict_filtered_kept_contigs	FALSE
cleaned_long_ET_0097_V0_bin_41_strict_filtered_kept_contigs	cleaned_long_ET_0373_V6_bin_25_strict_filtered_kept_contigs	FALSE
cleaned_long_ET_0098_V0_bin_28_orgin_filtered_kept_contigs	cleaned_long_ET_0373_V6_bin_25_strict_filtered_kept_contigs	FALSE
cleaned_long_ET_0108_V0_bin_92_strict_filtered_kept_contigs	cleaned_long_ET_0373_V6_bin_25_strict_filtered_kept_contigs	FALSE
cleaned_long_ET_0108_V6_bin_52_strict_filtered_kept_contigs	cleaned_long_ET_0373_V6_bin_25_strict_filtered_kept_contigs	FALSE
cleaned_long_ET_0109_V6_bin_100_orgin_filtered_kept_contigs	cleaned_long_ET_0373_V6_bin_25_strict_filtered_kept_contigs	FALSE
cleaned_long_ET_0110_V0_bin_56_permissive_filtered_kept_contigs	cleaned_long_ET_0373_V6_bin_25_strict_filtered_kept_contigs	FALSE
cleaned_long_ET_0114_V0_bin_53_orgin_filtered_kept_contigs	cleaned_long_ET_0373_V6_bin_25_strict_filtered_kept_contigs	FALSE
cleaned_long_ET_0115_V0_bin_27_permissive_filtered_kept_contigs	cleaned_long_ET_0373_V6_bin_25_strict_filtered_kept_contigs	FALSE
cleaned_long_ET_0115_V6_bin_75_orgin_filtered_kept_contigs	cleaned_long_ET_0373_V6_bin_25_strict_filtered_kept_contigs	FALSE
cleaned_long_ET_0116_V0_bin_50_strict_filtered_kept_contigs	cleaned_long_ET_0373_V6_bin_25_strict_filtered_kept_contigs	FALSE
cleaned_long_ET_0118_V0_bin_3_permissive_filtered_kept_contigs	cleaned_long_ET_0373_V6_bin_25_strict_filtered_kept_contigs	FALSE
cleaned_long_ET_0118_V6_bin_6_permissive_filtered_kept_contigs	cleaned_long_ET_0373_V6_bin_25_strict_filtered_kept_contigs	FALSE
cleaned_long_ET_0120_V0_bin_10_permissive_filtered_kept_contigs	cleaned_long_ET_0457_V0_bin_90_strict_filtered_kept_contigs	FALSE
cleaned_long_ET_0130_V0_bin_6_strict_filtered_kept_contigs	cleaned_long_ET_0373_V6_bin_25_strict_filtered_kept_contigs	FALSE
cleaned_long_ET_0130_V6_bin_21_orgin_filtered_kept_contigs	cleaned_long_ET_0373_V6_bin_25_strict_filtered_kept_contigs	FALSE
cleaned_long_ET_0132_V0_bin_34_orgin_filtered_kept_contigs	cleaned_long_ET_0373_V6_bin_25_strict_filtered_kept_contigs	FALSE
cleaned_long_ET_0132_V6_bin_42_strict_filtered_kept_contigs	cleaned_long_ET_0373_V6_bin_25_strict_filtered_kept_contigs	FALSE
cleaned_long_ET_0134_V0_bin_63_strict_filtered_kept_contigs	cleaned_long_ET_0373_V6_bin_25_strict_filtered_kept_contigs	FALSE
cleaned_long_ET_0134_V6_bin_54_orgin_filtered_kept_contigs	cleaned_long_ET_0373_V6_bin_25_strict_filtered_kept_contigs	FALSE
cleaned_long_ET_0136_V0_bin_13_orgin_filtered_kept_contigs	cleaned_long_ET_0373_V6_bin_25_strict_filtered_kept_contigs	FALSE
cleaned_long_ET_0136_V6_bin_47_permissive_filtered_kept_contigs	cleaned_long_ET_0373_V6_bin_25_strict_filtered_kept_contigs	FALSE
cleaned_long_ET_0138_V0_bin_109_strict_filtered_kept_contigs	cleaned_long_ET_0373_V6_bin_25_strict_filtered_kept_contigs	FALSE
cleaned_long_ET_0138_V6_bin_29_strict_filtered_kept_contigs	cleaned_long_ET_0373_V6_bin_25_strict_filtered_kept_contigs	FALSE
cleaned_long_ET_0139_V0_bin_11_strict_filtered_kept_contigs	cleaned_long_ET_0373_V6_bin_25_strict_filtered_kept_contigs	FALSE
cleaned_long_ET_0140_V0_bin_66_orgin_filtered_kept_contigs	cleaned_long_ET_0373_V6_bin_25_strict_filtered_kept_contigs	FALSE
cleaned_long_ET_0146_V0_bin_83_orgin_filtered_kept_contigs	cleaned_long_ET_0373_V6_bin_25_strict_filtered_kept_contigs	FALSE
cleaned_long_ET_0148_V0_bin_52_orgin_filtered_kept_contigs	cleaned_long_ET_0373_V6_bin_25_strict_filtered_kept_contigs	FALSE
cleaned_long_ET_0148_V6_bin_83_orgin_filtered_kept_contigs	cleaned_long_ET_0373_V6_bin_25_strict_filtered_kept_contigs	FALSE
cleaned_long_ET_0150_V6_bin_21_strict_filtered_kept_contigs	cleaned_long_ET_0373_V6_bin_25_strict_filtered_kept_contigs	FALSE
cleaned_long_ET_0153_V0_bin_34_strict_filtered_kept_contigs	cleaned_long_ET_0373_V6_bin_25_strict_filtered_kept_contigs	FALSE
cleaned_long_ET_0153_V6_bin_15_strict_filtered_kept_contigs	cleaned_long_ET_0373_V6_bin_25_strict_filtered_kept_contigs	FALSE
cleaned_long_ET_0161_V0_bin_109_orgin_filtered_kept_contigs	cleaned_long_ET_0373_V6_bin_25_strict_filtered_kept_contigs	FALSE
cleaned_long_ET_0161_V6_bin_78_orgin_filtered_kept_contigs	cleaned_long_ET_0373_V6_bin_25_strict_filtered_kept_contigs	FALSE
cleaned_long_ET_0163_V0_bin_5_orgin_filtered_kept_contigs	cleaned_long_ET_0373_V6_bin_25_strict_filtered_kept_contigs	FALSE
cleaned_long_ET_0170_V0_bin_43_strict_filtered_kept_contigs	cleaned_long_ET_0373_V6_bin_25_strict_filtered_kept_contigs	FALSE
cleaned_long_ET_0174_V6_bin_4_permissive_filtered_kept_contigs	cleaned_long_ET_0373_V6_bin_25_strict_filtered_kept_contigs	FALSE
cleaned_long_ET_0175_V6_bin_11_orgin_filtered_kept_contigs	cleaned_long_ET_0373_V6_bin_25_strict_filtered_kept_contigs	FALSE
cleaned_long_ET_0176_V0_bin_6_permissive_filtered_kept_contigs	cleaned_long_ET_0373_V6_bin_25_strict_filtered_kept_contigs	FALSE
cleaned_long_ET_0180_V6_bin_44_strict_filtered_kept_contigs	cleaned_long_ET_0373_V6_bin_25_strict_filtered_kept_contigs	FALSE
cleaned_long_ET_0181_V0_bin_16_strict_filtered_kept_contigs	cleaned_long_ET_0373_V6_bin_25_strict_filtered_kept_contigs	FALSE
cleaned_long_ET_0184_V6_bin_15_strict_filtered_kept_contigs	cleaned_long_ET_0373_V6_bin_25_strict_filtered_kept_contigs	FALSE
cleaned_long_ET_0186_V6_bin_15_orgin_filtered_kept_contigs	cleaned_long_ET_0373_V6_bin_25_strict_filtered_kept_contigs	FALSE
cleaned_long_ET_0189_V0_bin_29_permissive_filtered_kept_contigs	cleaned_long_ET_0373_V6_bin_25_strict_filtered_kept_contigs	FALSE
cleaned_long_ET_0195_V0_bin_42_strict_filtered_kept_contigs	cleaned_long_ET_0373_V6_bin_25_strict_filtered_kept_contigs	FALSE
cleaned_long_ET_0199_V0_bin_16_permissive_filtered_kept_contigs	cleaned_long_ET_0373_V6_bin_25_strict_filtered_kept_contigs	FALSE
cleaned_long_ET_0201_V0_bin_24_permissive_filtered_kept_contigs	cleaned_long_ET_0373_V6_bin_25_strict_filtered_kept_contigs	FALSE
cleaned_long_ET_0201_V6_bin_68_strict_filtered_kept_contigs	cleaned_long_ET_0373_V6_bin_25_strict_filtered_kept_contigs	FALSE
cleaned_long_ET_0206_V0_bin_88_strict_filtered_kept_contigs	cleaned_long_ET_0373_V6_bin_25_strict_filtered_kept_contigs	FALSE
cleaned_long_ET_0206_V6_bin_118_orgin_filtered_kept_contigs	cleaned_long_ET_0373_V6_bin_25_strict_filtered_kept_contigs	FALSE
cleaned_long_ET_0211_V0_bin_26_permissive_filtered_kept_contigs	cleaned_long_ET_0373_V6_bin_25_strict_filtered_kept_contigs	FALSE
cleaned_long_ET_0218_V0_bin_7_strict_filtered_kept_contigs	cleaned_long_ET_0373_V6_bin_25_strict_filtered_kept_contigs	FALSE
cleaned_long_ET_0218_V6_bin_51_permissive_filtered_kept_contigs	cleaned_long_ET_0373_V6_bin_25_strict_filtered_kept_contigs	FALSE
cleaned_long_ET_0220_V6_bin_84_orgin_filtered_kept_contigs	cleaned_long_ET_0373_V6_bin_25_strict_filtered_kept_contigs	FALSE
cleaned_long_ET_0223_V0_bin_4_permissive_filtered_kept_contigs	cleaned_long_ET_0373_V6_bin_25_strict_filtered_kept_contigs	FALSE
cleaned_long_ET_0230_V0_bin_13_strict_filtered_kept_contigs	cleaned_long_ET_0373_V6_bin_25_strict_filtered_kept_contigs	FALSE
cleaned_long_ET_0230_V6_bin_13_orgin_filtered_kept_contigs	cleaned_long_ET_0373_V6_bin_25_strict_filtered_kept_contigs	FALSE
cleaned_long_ET_0236_V0_bin_25_orgin_filtered_kept_contigs	cleaned_long_ET_0373_V6_bin_25_strict_filtered_kept_contigs	FALSE
cleaned_long_ET_0243_V0_bin_24_strict_filtered_kept_contigs	cleaned_long_ET_0373_V6_bin_25_strict_filtered_kept_contigs	FALSE
cleaned_long_ET_0243_V6_bin_52_orgin_filtered_kept_contigs	cleaned_long_ET_0373_V6_bin_25_strict_filtered_kept_contigs	FALSE
cleaned_long_ET_0245_V0_bin_46_orgin_filtered_kept_contigs	cleaned_long_ET_0373_V6_bin_25_strict_filtered_kept_contigs	FALSE
cleaned_long_ET_0245_V6_bin_23_orgin_filtered_kept_contigs	cleaned_long_ET_0373_V6_bin_25_strict_filtered_kept_contigs	FALSE
cleaned_long_ET_0248_V0_bin_24_strict_filtered_kept_contigs	cleaned_long_ET_0373_V6_bin_25_strict_filtered_kept_contigs	FALSE
cleaned_long_ET_0248_V6_bin_61_permissive_filtered_kept_contigs	cleaned_long_ET_0373_V6_bin_25_strict_filtered_kept_contigs	FALSE
cleaned_long_ET_0249_V0_bin_13_strict_filtered_kept_contigs	cleaned_long_ET_0373_V6_bin_25_strict_filtered_kept_contigs	FALSE
cleaned_long_ET_0249_V6_bin_94_strict_filtered_kept_contigs	cleaned_long_ET_0373_V6_bin_25_strict_filtered_kept_contigs	FALSE
cleaned_long_ET_0253_V0_bin_23_orgin_filtered_kept_contigs	cleaned_long_ET_0373_V6_bin_25_strict_filtered_kept_contigs	FALSE
cleaned_long_ET_0254_V0_bin_14_orgin_filtered_kept_contigs	cleaned_long_ET_0373_V6_bin_25_strict_filtered_kept_contigs	FALSE
cleaned_long_ET_0254_V6_bin_36_permissive_filtered_kept_contigs	cleaned_long_ET_0373_V6_bin_25_strict_filtered_kept_contigs	FALSE
cleaned_long_ET_0258_V0_bin_79_permissive_filtered_kept_contigs	cleaned_long_ET_0373_V6_bin_25_strict_filtered_kept_contigs	FALSE
cleaned_long_ET_0258_V6_bin_35_strict_filtered_kept_contigs	cleaned_long_ET_0373_V6_bin_25_strict_filtered_kept_contigs	FALSE
cleaned_long_ET_0260_V0_bin_38_orgin_filtered_kept_contigs	cleaned_long_ET_0373_V6_bin_25_strict_filtered_kept_contigs	FALSE
cleaned_long_ET_0261_V0_bin_54_orgin_filtered_kept_contigs	cleaned_long_ET_0373_V6_bin_25_strict_filtered_kept_contigs	FALSE
cleaned_long_ET_0263_V0_bin_3_permissive_filtered_kept_contigs	cleaned_long_ET_0373_V6_bin_25_strict_filtered_kept_contigs	FALSE
cleaned_long_ET_0266_V0_bin_42_permissive_filtered_kept_contigs	cleaned_long_ET_0373_V6_bin_25_strict_filtered_kept_contigs	FALSE
cleaned_long_ET_0267_V0_bin_68_strict_filtered_kept_contigs	cleaned_long_ET_0373_V6_bin_25_strict_filtered_kept_contigs	FALSE
cleaned_long_ET_0270_V0_bin_37_strict_filtered_kept_contigs	cleaned_long_ET_0373_V6_bin_25_strict_filtered_kept_contigs	FALSE
cleaned_long_ET_0270_V6_bin_28_strict_filtered_kept_contigs	cleaned_long_ET_0373_V6_bin_25_strict_filtered_kept_contigs	FALSE
cleaned_long_ET_0275_V6_bin_93_strict_filtered_kept_contigs	cleaned_long_ET_0373_V6_bin_25_strict_filtered_kept_contigs	FALSE
cleaned_long_ET_0277_V0_bin_39_orgin_filtered_kept_contigs	cleaned_long_ET_0373_V6_bin_25_strict_filtered_kept_contigs	FALSE
cleaned_long_ET_0277_V6_bin_67_strict_filtered_kept_contigs	cleaned_long_ET_0373_V6_bin_25_strict_filtered_kept_contigs	FALSE
cleaned_long_ET_0282_V6_bin_13_permissive_filtered_kept_contigs	cleaned_long_ET_0373_V6_bin_25_strict_filtered_kept_contigs	FALSE
cleaned_long_ET_0289_V0_bin_1_permissive_filtered_kept_contigs	cleaned_long_ET_0373_V6_bin_25_strict_filtered_kept_contigs	FALSE
cleaned_long_ET_0290_V6_bin_115_permissive_filtered_kept_contigs	cleaned_long_ET_0373_V6_bin_25_strict_filtered_kept_contigs	FALSE
cleaned_long_ET_0293_V0_bin_44_permissive_filtered_kept_contigs	cleaned_long_ET_0373_V6_bin_25_strict_filtered_kept_contigs	FALSE
cleaned_long_ET_0293_V6_bin_61_strict_filtered_kept_contigs	cleaned_long_ET_0373_V6_bin_25_strict_filtered_kept_contigs	FALSE
cleaned_long_ET_0294_V0_bin_63_orgin_filtered_kept_contigs	cleaned_long_ET_0373_V6_bin_25_strict_filtered_kept_contigs	FALSE
cleaned_long_ET_0296_V6_bin_78_strict_filtered_kept_contigs	cleaned_long_ET_0373_V6_bin_25_strict_filtered_kept_contigs	FALSE
cleaned_long_ET_0300_V6_bin_63_permissive_filtered_kept_contigs	cleaned_long_ET_0373_V6_bin_25_strict_filtered_kept_contigs	FALSE
cleaned_long_ET_0302_V6_bin_73_orgin_filtered_kept_contigs	cleaned_long_ET_0373_V6_bin_25_strict_filtered_kept_contigs	FALSE
cleaned_long_ET_0304_V0_bin_13_strict_filtered_kept_contigs	cleaned_long_ET_0373_V6_bin_25_strict_filtered_kept_contigs	FALSE
cleaned_long_ET_0305_V0_bin_20_orgin_filtered_kept_contigs	cleaned_long_ET_0373_V6_bin_25_strict_filtered_kept_contigs	FALSE
cleaned_long_ET_0307_V6_bin_34_strict_filtered_kept_contigs	cleaned_long_ET_0373_V6_bin_25_strict_filtered_kept_contigs	FALSE
cleaned_long_ET_0308_V6_bin_70_strict_filtered_kept_contigs	cleaned_long_ET_0373_V6_bin_25_strict_filtered_kept_contigs	FALSE
cleaned_long_ET_0311_V0_bin_41_permissive_filtered_kept_contigs	cleaned_long_ET_0373_V6_bin_25_strict_filtered_kept_contigs	FALSE
cleaned_long_ET_0311_V6_bin_57_permissive_filtered_kept_contigs	cleaned_long_ET_0373_V6_bin_25_strict_filtered_kept_contigs	FALSE
cleaned_long_ET_0312_V6_bin_116_strict_filtered_kept_contigs	cleaned_long_ET_0373_V6_bin_25_strict_filtered_kept_contigs	FALSE
cleaned_long_ET_0313_V0_bin_27_orgin_filtered_kept_contigs	cleaned_long_ET_0373_V6_bin_25_strict_filtered_kept_contigs	FALSE
cleaned_long_ET_0313_V6_bin_29_permissive_filtered_kept_contigs	cleaned_long_ET_0373_V6_bin_25_strict_filtered_kept_contigs	FALSE
cleaned_long_ET_0314_V0_bin_3_strict_filtered_kept_contigs	cleaned_long_ET_0373_V6_bin_25_strict_filtered_kept_contigs	FALSE
cleaned_long_ET_0314_V6_bin_19_orgin_filtered_kept_contigs	cleaned_long_ET_0373_V6_bin_25_strict_filtered_kept_contigs	FALSE
cleaned_long_ET_0316_V6_bin_19_strict_filtered_kept_contigs	cleaned_long_ET_0373_V6_bin_25_strict_filtered_kept_contigs	FALSE
cleaned_long_ET_0317_V0_bin_53_permissive_filtered_kept_contigs	cleaned_long_ET_0373_V6_bin_25_strict_filtered_kept_contigs	FALSE
cleaned_long_ET_0318_V6_bin_56_strict_filtered_kept_contigs	cleaned_long_ET_0373_V6_bin_25_strict_filtered_kept_contigs	FALSE
cleaned_long_ET_0321_V0_bin_2_orgin_filtered_kept_contigs	cleaned_long_ET_0373_V6_bin_25_strict_filtered_kept_contigs	FALSE
cleaned_long_ET_0321_V6_bin_24_strict_filtered_kept_contigs	cleaned_long_ET_0373_V6_bin_25_strict_filtered_kept_contigs	FALSE
cleaned_long_ET_0323_V6_bin_12_strict_filtered_kept_contigs	cleaned_long_ET_0373_V6_bin_25_strict_filtered_kept_contigs	FALSE
cleaned_long_ET_0324_V6_bin_14_orgin_filtered_kept_contigs	cleaned_long_ET_0457_V0_bin_90_strict_filtered_kept_contigs	FALSE
cleaned_long_ET_0327_V0_bin_64_orgin_filtered_kept_contigs	cleaned_long_ET_0373_V6_bin_25_strict_filtered_kept_contigs	FALSE
cleaned_long_ET_0327_V6_bin_77_permissive_filtered_kept_contigs	cleaned_long_ET_0457_V0_bin_90_strict_filtered_kept_contigs	FALSE
cleaned_long_ET_0328_V0_bin_53_orgin_filtered_kept_contigs	cleaned_long_ET_0373_V6_bin_25_strict_filtered_kept_contigs	FALSE
cleaned_long_ET_0328_V6_bin_45_strict_filtered_kept_contigs	cleaned_long_ET_0373_V6_bin_25_strict_filtered_kept_contigs	FALSE
cleaned_long_ET_0329_V0_bin_85_permissive_filtered_kept_contigs	cleaned_long_ET_0373_V6_bin_25_strict_filtered_kept_contigs	FALSE
cleaned_long_ET_0329_V6_bin_36_strict_filtered_kept_contigs	cleaned_long_ET_0373_V6_bin_25_strict_filtered_kept_contigs	FALSE
cleaned_long_ET_0330_V0_bin_27_strict_filtered_kept_contigs	cleaned_long_ET_0373_V6_bin_25_strict_filtered_kept_contigs	FALSE
cleaned_long_ET_0336_V6_bin_27_strict_filtered_kept_contigs	cleaned_long_ET_0373_V6_bin_25_strict_filtered_kept_contigs	FALSE
cleaned_long_ET_0337_V0_bin_40_orgin_filtered_kept_contigs	cleaned_long_ET_0373_V6_bin_25_strict_filtered_kept_contigs	FALSE
cleaned_long_ET_0337_V6_bin_82_strict_filtered_kept_contigs	cleaned_long_ET_0373_V6_bin_25_strict_filtered_kept_contigs	FALSE
cleaned_long_ET_0338_V0_bin_55_strict_filtered_kept_contigs	cleaned_long_ET_0373_V6_bin_25_strict_filtered_kept_contigs	FALSE
cleaned_long_ET_0340_V0_bin_78_strict_filtered_kept_contigs	cleaned_long_ET_0373_V6_bin_25_strict_filtered_kept_contigs	FALSE
cleaned_long_ET_0340_V6_bin_92_permissive_filtered_kept_contigs	cleaned_long_ET_0373_V6_bin_25_strict_filtered_kept_contigs	FALSE
cleaned_long_ET_0342_V0_bin_79_strict_filtered_kept_contigs	cleaned_long_ET_0373_V6_bin_25_strict_filtered_kept_contigs	FALSE
cleaned_long_ET_0342_V6_bin_70_strict_filtered_kept_contigs	cleaned_long_ET_0373_V6_bin_25_strict_filtered_kept_contigs	FALSE
cleaned_long_ET_0344_V6_bin_49_orgin_filtered_kept_contigs	cleaned_long_ET_0373_V6_bin_25_strict_filtered_kept_contigs	FALSE
cleaned_long_ET_0345_V0_bin_72_strict_filtered_kept_contigs	cleaned_long_ET_0373_V6_bin_25_strict_filtered_kept_contigs	FALSE
cleaned_long_ET_0347_V6_bin_38_strict_filtered_kept_contigs	cleaned_long_ET_0373_V6_bin_25_strict_filtered_kept_contigs	FALSE
cleaned_long_ET_0348_V6_bin_53_orgin_filtered_kept_contigs	cleaned_long_ET_0373_V6_bin_25_strict_filtered_kept_contigs	FALSE
cleaned_long_ET_0353_V6_bin_78_permissive_filtered_kept_contigs	cleaned_long_ET_0373_V6_bin_25_strict_filtered_kept_contigs	FALSE
cleaned_long_ET_0355_V0_bin_77_orgin_filtered_kept_contigs	cleaned_long_ET_0373_V6_bin_25_strict_filtered_kept_contigs	FALSE
cleaned_long_ET_0357_V0_bin_9_orgin_filtered_kept_contigs	cleaned_long_ET_0373_V6_bin_25_strict_filtered_kept_contigs	FALSE
cleaned_long_ET_0357_V6_bin_73_orgin_filtered_kept_contigs	cleaned_long_ET_0373_V6_bin_25_strict_filtered_kept_contigs	FALSE
cleaned_long_ET_0361_V0_bin_27_orgin_filtered_kept_contigs	cleaned_long_ET_0373_V6_bin_25_strict_filtered_kept_contigs	FALSE
cleaned_long_ET_0363_V6_bin_24_strict_filtered_kept_contigs	cleaned_long_ET_0373_V6_bin_25_strict_filtered_kept_contigs	FALSE
cleaned_long_ET_0364_V6_bin_49_strict_filtered_kept_contigs	cleaned_long_ET_0373_V6_bin_25_strict_filtered_kept_contigs	FALSE
cleaned_long_ET_0369_V0_bin_77_strict_filtered_kept_contigs	cleaned_long_ET_0373_V6_bin_25_strict_filtered_kept_contigs	FALSE
cleaned_long_ET_0371_V6_bin_60_strict_filtered_kept_contigs	cleaned_long_ET_0373_V6_bin_25_strict_filtered_kept_contigs	FALSE
cleaned_long_ET_0372_V6_bin_64_orgin_filtered_kept_contigs	cleaned_long_ET_0373_V6_bin_25_strict_filtered_kept_contigs	FALSE
cleaned_long_ET_0373_V6_bin_25_strict_filtered_kept_contigs	cleaned_long_ET_0373_V6_bin_25_strict_filtered_kept_contigs	TRUE
cleaned_long_ET_0378_V0_bin_13_orgin_filtered_kept_contigs	cleaned_long_ET_0373_V6_bin_25_strict_filtered_kept_contigs	FALSE
cleaned_long_ET_0378_V6_bin_62_strict_filtered_kept_contigs	cleaned_long_ET_0373_V6_bin_25_strict_filtered_kept_contigs	FALSE
cleaned_long_ET_0379_V0_bin_58_permissive_filtered_kept_contigs	cleaned_long_ET_0373_V6_bin_25_strict_filtered_kept_contigs	FALSE
cleaned_long_ET_0380_V6_bin_41_orgin_filtered_kept_contigs	cleaned_long_ET_0373_V6_bin_25_strict_filtered_kept_contigs	FALSE
cleaned_long_ET_0381_V0_bin_53_strict_filtered_kept_contigs	cleaned_long_ET_0373_V6_bin_25_strict_filtered_kept_contigs	FALSE
cleaned_long_ET_0381_V6_bin_83_strict_filtered_kept_contigs	cleaned_long_ET_0373_V6_bin_25_strict_filtered_kept_contigs	FALSE
cleaned_long_ET_0382_V0_bin_42_permissive_filtered_kept_contigs	cleaned_long_ET_0373_V6_bin_25_strict_filtered_kept_contigs	FALSE
cleaned_long_ET_0384_V0_bin_23_strict_filtered_kept_contigs	cleaned_long_ET_0373_V6_bin_25_strict_filtered_kept_contigs	FALSE
cleaned_long_ET_0385_V6_bin_58_permissive_filtered_kept_contigs	cleaned_long_ET_0373_V6_bin_25_strict_filtered_kept_contigs	FALSE
cleaned_long_ET_0386_V0_bin_41_strict_filtered_kept_contigs	cleaned_long_ET_0373_V6_bin_25_strict_filtered_kept_contigs	FALSE
cleaned_long_ET_0386_V6_bin_48_permissive_filtered_kept_contigs	cleaned_long_ET_0373_V6_bin_25_strict_filtered_kept_contigs	FALSE
cleaned_long_ET_0389_V0_bin_31_orgin_filtered_kept_contigs	cleaned_long_ET_0373_V6_bin_25_strict_filtered_kept_contigs	FALSE
cleaned_long_ET_0389_V6_bin_17_strict_filtered_kept_contigs	cleaned_long_ET_0373_V6_bin_25_strict_filtered_kept_contigs	FALSE
cleaned_long_ET_0393_V0_bin_61_strict_filtered_kept_contigs	cleaned_long_ET_0373_V6_bin_25_strict_filtered_kept_contigs	FALSE
cleaned_long_ET_0393_V6_bin_3_permissive_filtered_kept_contigs	cleaned_long_ET_0373_V6_bin_25_strict_filtered_kept_contigs	FALSE
cleaned_long_ET_0396_V6_bin_52_orgin_filtered_kept_contigs	cleaned_long_ET_0373_V6_bin_25_strict_filtered_kept_contigs	FALSE
cleaned_long_ET_0399_V0_bin_11_orgin_filtered_kept_contigs	cleaned_long_ET_0373_V6_bin_25_strict_filtered_kept_contigs	FALSE
cleaned_long_ET_0404_V0_bin_47_orgin_filtered_kept_contigs	cleaned_long_ET_0373_V6_bin_25_strict_filtered_kept_contigs	FALSE
cleaned_long_ET_0404_V6_bin_22_strict_filtered_kept_contigs	cleaned_long_ET_0373_V6_bin_25_strict_filtered_kept_contigs	FALSE
cleaned_long_ET_0409_V0_bin_9_orgin_filtered_kept_contigs	cleaned_long_ET_0373_V6_bin_25_strict_filtered_kept_contigs	FALSE
cleaned_long_ET_0411_V6_bin_86_strict_filtered_kept_contigs	cleaned_long_ET_0373_V6_bin_25_strict_filtered_kept_contigs	FALSE
cleaned_long_ET_0420_V0_bin_71_orgin_filtered_kept_contigs	cleaned_long_ET_0373_V6_bin_25_strict_filtered_kept_contigs	FALSE
cleaned_long_ET_0431_V0_bin_49_permissive_filtered_kept_contigs	cleaned_long_ET_0373_V6_bin_25_strict_filtered_kept_contigs	FALSE
cleaned_long_ET_0433_V6_bin_60_orgin_filtered_kept_contigs	cleaned_long_ET_0373_V6_bin_25_strict_filtered_kept_contigs	FALSE
cleaned_long_ET_0434_V6_bin_40_strict_filtered_kept_contigs	cleaned_long_ET_0373_V6_bin_25_strict_filtered_kept_contigs	FALSE
cleaned_long_ET_0437_V0_bin_30_strict_filtered_kept_contigs	cleaned_long_ET_0373_V6_bin_25_strict_filtered_kept_contigs	FALSE
cleaned_long_ET_0442_V0_bin_20_orgin_filtered_kept_contigs	cleaned_long_ET_0373_V6_bin_25_strict_filtered_kept_contigs	FALSE
cleaned_long_ET_0442_V6_bin_32_permissive_filtered_kept_contigs	cleaned_long_ET_0373_V6_bin_25_strict_filtered_kept_contigs	FALSE
cleaned_long_ET_0449_V0_bin_29_permissive_filtered_kept_contigs	cleaned_long_ET_0373_V6_bin_25_strict_filtered_kept_contigs	FALSE
cleaned_long_ET_0450_V0_bin_11_strict_filtered_kept_contigs	cleaned_long_ET_0373_V6_bin_25_strict_filtered_kept_contigs	FALSE
cleaned_long_ET_0453_V6_bin_23_orgin_filtered_kept_contigs	cleaned_long_ET_0373_V6_bin_25_strict_filtered_kept_contigs	FALSE
cleaned_long_ET_0454_V6_bin_52_strict_filtered_kept_contigs	cleaned_long_ET_0373_V6_bin_25_strict_filtered_kept_contigs	FALSE
cleaned_long_ET_0456_V0_bin_53_orgin_filtered_kept_contigs	cleaned_long_ET_0373_V6_bin_25_strict_filtered_kept_contigs	FALSE
cleaned_long_ET_0456_V6_bin_36_strict_filtered_kept_contigs	cleaned_long_ET_0373_V6_bin_25_strict_filtered_kept_contigs	FALSE
cleaned_long_ET_0457_V0_bin_90_strict_filtered_kept_contigs	cleaned_long_ET_0457_V0_bin_90_strict_filtered_kept_contigs	TRUE
cleaned_long_ET_0457_V6_bin_15_strict_filtered_kept_contigs	cleaned_long_ET_0457_V0_bin_90_strict_filtered_kept_contigs	FALSE
cleaned_long_ET_0463_V0_bin_77_permissive_filtered_kept_contigs	cleaned_long_ET_0373_V6_bin_25_strict_filtered_kept_contigs	FALSE
cleaned_long_ET_0468_V6_bin_26_strict_filtered_kept_contigs	cleaned_long_ET_0373_V6_bin_25_strict_filtered_kept_contigs	FALSE
cleaned_long_ET_0477_V0_bin_20_strict_filtered_kept_contigs	cleaned_long_ET_0373_V6_bin_25_strict_filtered_kept_contigs	FALSE
cleaned_long_ET_0477_V6_bin_46_orgin_filtered_kept_contigs	cleaned_long_ET_0373_V6_bin_25_strict_filtered_kept_contigs	FALSE
cleaned_long_ET_0480_V6_bin_24_strict_filtered_kept_contigs	cleaned_long_ET_0373_V6_bin_25_strict_filtered_kept_contigs	FALSE
cleaned_long_ET_0481_V0_bin_44_strict_filtered_kept_contigs	cleaned_long_ET_0373_V6_bin_25_strict_filtered_kept_contigs	FALSE
cleaned_long_ET_0482_V6_bin_7_orgin_filtered_kept_contigs	cleaned_long_ET_0373_V6_bin_25_strict_filtered_kept_contigs	FALSE
cleaned_long_ET_0485_V6_bin_73_strict_filtered_kept_contigs	cleaned_long_ET_0373_V6_bin_25_strict_filtered_kept_contigs	FALSE
cleaned_long_ET_0489_V0_bin_33_permissive_filtered_kept_contigs	cleaned_long_ET_0373_V6_bin_25_strict_filtered_kept_contigs	FALSE
cleaned_long_ET_0489_V6_bin_57_permissive_filtered_kept_contigs	cleaned_long_ET_0373_V6_bin_25_strict_filtered_kept_contigs	FALSE
cleaned_long_ET_0490_V0_bin_37_strict_filtered_kept_contigs	cleaned_long_ET_0373_V6_bin_25_strict_filtered_kept_contigs	FALSE
cleaned_long_ET_0492_V6_bin_63_strict_filtered_kept_contigs	cleaned_long_ET_0373_V6_bin_25_strict_filtered_kept_contigs	FALSE
cleaned_long_ET_0498_V0_bin_10_strict_filtered_kept_contigs	cleaned_long_ET_0373_V6_bin_25_strict_filtered_kept_contigs	FALSE
cleaned_long_ET_0498_V6_bin_2_permissive_filtered_kept_contigs	cleaned_long_ET_0373_V6_bin_25_strict_filtered_kept_contigs	FALSE
cleaned_long_ET_0504_V0_bin_64_strict_filtered_kept_contigs	cleaned_long_ET_0373_V6_bin_25_strict_filtered_kept_contigs	FALSE
cleaned_long_ET_0507_V0_bin_62_strict_filtered_kept_contigs	cleaned_long_ET_0373_V6_bin_25_strict_filtered_kept_contigs	FALSE
cleaned_long_ET_0511_V0_bin_80_orgin_filtered_kept_contigs	cleaned_long_ET_0373_V6_bin_25_strict_filtered_kept_contigs	FALSE
cleaned_long_ET_0555_V6_bin_99_orgin_filtered_kept_contigs	cleaned_long_ET_0373_V6_bin_25_strict_filtered_kept_contigs	FALSE
cleaned_long_ET_0580_V0_bin_4_strict_filtered_kept_contigs	cleaned_long_ET_0373_V6_bin_25_strict_filtered_kept_contigs	FALSE
cleaned_long_ET_0580_V6_bin_26_orgin_filtered_kept_contigs	cleaned_long_ET_0373_V6_bin_25_strict_filtered_kept_contigs	FALSE
cleaned_long_ET_0617_V6_bin_30_permissive_filtered_kept_contigs	cleaned_long_ET_0373_V6_bin_25_strict_filtered_kept_contigs	FALSE
cleaned_long_ET_0679_V0_bin_56_strict_filtered_kept_contigs	cleaned_long_ET_0373_V6_bin_25_strict_filtered_kept_contigs	FALSE
cleaned_long_ET_0701_V0_bin_1_strict_filtered_kept_contigs	cleaned_long_ET_0373_V6_bin_25_strict_filtered_kept_contigs	FALSE
cleaned_long_ET_0701_V6_bin_38_permissive_filtered_kept_contigs	cleaned_long_ET_0373_V6_bin_25_strict_filtered_kept_contigs	FALSE
cleaned_long_ET_0711_V6_bin_16_orgin_filtered_kept_contigs	cleaned_long_ET_0373_V6_bin_25_strict_filtered_kept_contigs	FALSE
cleaned_long_ET_0757_V6_bin_41_permissive_filtered_kept_contigs	cleaned_long_ET_0373_V6_bin_25_strict_filtered_kept_contigs	FALSE
cleaned_long_ET_0760_V0_bin_85_orgin_filtered_kept_contigs	cleaned_long_ET_0373_V6_bin_25_strict_filtered_kept_contigs	FALSE
cleaned_long_ET_0760_V6_bin_53_strict_filtered_kept_contigs	cleaned_long_ET_0373_V6_bin_25_strict_filtered_kept_contigs	FALSE
cleaned_long_ET_1068_V6_bin_63_orgin_filtered_kept_contigs	cleaned_long_ET_0373_V6_bin_25_strict_filtered_kept_contigs	FALSE
cleaned_long_ET_1125_V6_bin_39_orgin_filtered_kept_contigs	cleaned_long_ET_0373_V6_bin_25_strict_filtered_kept_contigs	FALSE
cleaned_long_ET_284_V0_bin_30_orgin_filtered_kept_contigs	cleaned_long_ET_0373_V6_bin_25_strict_filtered_kept_contigs	FALSE
cleaned_long_ET_284_V6_bin_88_orgin_filtered_kept_contigs	cleaned_long_ET_0373_V6_bin_25_strict_filtered_kept_contigs	FALSE
cleaned_long_ET_285_V0_bin_113_strict_filtered_kept_contigs	cleaned_long_ET_0373_V6_bin_25_strict_filtered_kept_contigs	FALSE
cleaned_long_1761254.8_bin_40_strict_filtered_kept_contigs	cleaned_long_ET_0068_V6_bin_1_orgin_filtered_kept_contigs	FALSE
cleaned_long_2030757.8_bin_30_orgin_filtered_kept_contigs	cleaned_long_ET_0068_V6_bin_1_orgin_filtered_kept_contigs	FALSE
cleaned_long_2030822.3_bin_43_strict_filtered_kept_contigs	cleaned_long_ET_0068_V6_bin_1_orgin_filtered_kept_contigs	FALSE
cleaned_long_2030825.4_bin_56_permissive_filtered_kept_contigs	cleaned_long_ET_0068_V6_bin_1_orgin_filtered_kept_contigs	FALSE
cleaned_long_2030925.1_bin_54_strict_filtered_kept_contigs	cleaned_long_ET_0068_V6_bin_1_orgin_filtered_kept_contigs	FALSE
cleaned_long_2030926.8_bin_51_orgin_filtered_kept_contigs	cleaned_long_ET_0068_V6_bin_1_orgin_filtered_kept_contigs	FALSE
cleaned_long_2030950.3_bin_95_permissive_filtered_kept_contigs	cleaned_long_ET_0068_V6_bin_1_orgin_filtered_kept_contigs	FALSE
cleaned_long_2030961.9_bin_47_orgin_filtered_kept_contigs	cleaned_long_ET_0068_V6_bin_1_orgin_filtered_kept_contigs	FALSE
cleaned_long_2030994.7_bin_61_permissive_filtered_kept_contigs	cleaned_long_ET_0068_V6_bin_1_orgin_filtered_kept_contigs	FALSE
cleaned_long_2031005.9_bin_79_strict_filtered_kept_contigs	cleaned_long_ET_0068_V6_bin_1_orgin_filtered_kept_contigs	FALSE
cleaned_long_2031041.7_bin_10_strict_filtered_kept_contigs	cleaned_long_ET_0068_V6_bin_1_orgin_filtered_kept_contigs	FALSE
cleaned_long_2031114.8_bin_68_permissive_filtered_kept_contigs	cleaned_long_ET_0068_V6_bin_1_orgin_filtered_kept_contigs	FALSE
cleaned_long_2031117.9_bin_23_permissive_filtered_kept_contigs	cleaned_long_ET_0068_V6_bin_1_orgin_filtered_kept_contigs	FALSE
cleaned_long_2031159.9_bin_8_strict_filtered_kept_contigs	cleaned_long_ET_0068_V6_bin_1_orgin_filtered_kept_contigs	FALSE
cleaned_long_2031197.1_bin_26_permissive_filtered_kept_contigs	cleaned_long_ET_0068_V6_bin_1_orgin_filtered_kept_contigs	FALSE
cleaned_long_2031220.6_bin_72_orgin_filtered_kept_contigs	cleaned_long_ET_0068_V6_bin_1_orgin_filtered_kept_contigs	FALSE
cleaned_long_2031304.3_bin_24_permissive_filtered_kept_contigs	cleaned_long_ET_0068_V6_bin_1_orgin_filtered_kept_contigs	FALSE
cleaned_long_2031324.1_bin_52_orgin_filtered_kept_contigs	cleaned_long_ET_0068_V6_bin_1_orgin_filtered_kept_contigs	FALSE
cleaned_long_2031326.5_bin_75_permissive_filtered_kept_contigs	cleaned_long_ET_0068_V6_bin_1_orgin_filtered_kept_contigs	FALSE
cleaned_long_2031329.6_bin_4_strict_filtered_kept_contigs	cleaned_long_ET_0068_V6_bin_1_orgin_filtered_kept_contigs	FALSE
cleaned_long_2031331.9_bin_56_orgin_filtered_kept_contigs	cleaned_long_ET_0068_V6_bin_1_orgin_filtered_kept_contigs	FALSE
cleaned_long_2031332.6_bin_55_orgin_filtered_kept_contigs	cleaned_long_ET_0068_V6_bin_1_orgin_filtered_kept_contigs	FALSE
cleaned_long_2031354.8_bin_86_permissive_filtered_kept_contigs	cleaned_long_ET_0068_V6_bin_1_orgin_filtered_kept_contigs	FALSE
cleaned_long_2031359.3_bin_59_orgin_filtered_kept_contigs	cleaned_long_ET_0068_V6_bin_1_orgin_filtered_kept_contigs	FALSE
cleaned_long_2031360.9_bin_39_permissive_filtered_kept_contigs	cleaned_long_ET_0068_V6_bin_1_orgin_filtered_kept_contigs	FALSE
cleaned_long_2031383.8_bin_1_orgin_filtered_kept_contigs	cleaned_long_ET_0068_V6_bin_1_orgin_filtered_kept_contigs	FALSE
cleaned_long_2031385.2_bin_27_strict_filtered_kept_contigs	cleaned_long_ET_0068_V6_bin_1_orgin_filtered_kept_contigs	FALSE
cleaned_long_2031389_bin_30_orgin_filtered_kept_contigs	cleaned_long_ET_0068_V6_bin_1_orgin_filtered_kept_contigs	FALSE
cleaned_long_2031460.6_bin_40_strict_filtered_kept_contigs	cleaned_long_ET_0068_V6_bin_1_orgin_filtered_kept_contigs	FALSE
cleaned_long_2031470.5_bin_17_strict_filtered_kept_contigs	cleaned_long_ET_0068_V6_bin_1_orgin_filtered_kept_contigs	FALSE
cleaned_long_2031471.2_bin_77_strict_filtered_kept_contigs	cleaned_long_ET_0068_V6_bin_1_orgin_filtered_kept_contigs	FALSE
cleaned_long_2031495.8_bin_39_strict_filtered_kept_contigs	cleaned_long_ET_0068_V6_bin_1_orgin_filtered_kept_contigs	FALSE
cleaned_long_2031498.9_bin_41_strict_filtered_kept_contigs	cleaned_long_ET_0068_V6_bin_1_orgin_filtered_kept_contigs	FALSE
cleaned_long_2031526.9_bin_10_strict_filtered_kept_contigs	cleaned_long_ET_0068_V6_bin_1_orgin_filtered_kept_contigs	FALSE
cleaned_long_2031670.9_bin_53_orgin_filtered_kept_contigs	cleaned_long_ET_0068_V6_bin_1_orgin_filtered_kept_contigs	FALSE
cleaned_long_2031674.7_bin_14_orgin_filtered_kept_contigs	cleaned_long_ET_0068_V6_bin_1_orgin_filtered_kept_contigs	FALSE
cleaned_long_2031697.6_bin_1_orgin_filtered_kept_contigs	cleaned_long_ET_0068_V6_bin_1_orgin_filtered_kept_contigs	FALSE
cleaned_long_2031699_bin_59_orgin_filtered_kept_contigs	cleaned_long_ET_0068_V6_bin_1_orgin_filtered_kept_contigs	FALSE
cleaned_long_2031703.4_bin_46_strict_filtered_kept_contigs	cleaned_long_ET_0068_V6_bin_1_orgin_filtered_kept_contigs	FALSE
cleaned_long_2031704.1_bin_2_strict_filtered_kept_contigs	cleaned_long_ET_0068_V6_bin_1_orgin_filtered_kept_contigs	FALSE
cleaned_long_2052888.1_bin_88_orgin_filtered_kept_contigs	cleaned_long_ET_0068_V6_bin_1_orgin_filtered_kept_contigs	FALSE
cleaned_long_2052944.4_bin_1_orgin_filtered_kept_contigs	cleaned_long_ET_0068_V6_bin_1_orgin_filtered_kept_contigs	FALSE
cleaned_long_2053074.7_bin_10_strict_filtered_kept_contigs	cleaned_long_ET_0068_V6_bin_1_orgin_filtered_kept_contigs	FALSE
cleaned_long_2053098.3_bin_41_strict_filtered_kept_contigs	cleaned_long_ET_0068_V6_bin_1_orgin_filtered_kept_contigs	FALSE
cleaned_long_2053185_bin_63_orgin_filtered_kept_contigs	cleaned_long_ET_0068_V6_bin_1_orgin_filtered_kept_contigs	FALSE
cleaned_long_2053221.5_bin_71_strict_filtered_kept_contigs	cleaned_long_ET_0068_V6_bin_1_orgin_filtered_kept_contigs	FALSE
cleaned_long_2053250.5_bin_33_orgin_filtered_kept_contigs	cleaned_long_ET_0068_V6_bin_1_orgin_filtered_kept_contigs	FALSE
cleaned_long_2053281.9_bin_12_orgin_filtered_kept_contigs	cleaned_long_ET_0068_V6_bin_1_orgin_filtered_kept_contigs	FALSE
cleaned_long_2053314.4_bin_5_strict_filtered_kept_contigs	cleaned_long_ET_0068_V6_bin_1_orgin_filtered_kept_contigs	FALSE
cleaned_long_2053382.3_bin_43_permissive_filtered_kept_contigs	cleaned_long_ET_0068_V6_bin_1_orgin_filtered_kept_contigs	FALSE
cleaned_long_2069489_bin_53_orgin_filtered_kept_contigs	cleaned_long_ET_0068_V6_bin_1_orgin_filtered_kept_contigs	FALSE
cleaned_long_2078606.9_bin_38_strict_filtered_kept_contigs	cleaned_long_ET_0068_V6_bin_1_orgin_filtered_kept_contigs	FALSE
cleaned_long_2078625_bin_67_orgin_filtered_kept_contigs	cleaned_long_ET_0068_V6_bin_1_orgin_filtered_kept_contigs	FALSE
cleaned_long_2078640.3_bin_8_strict_filtered_kept_contigs	cleaned_long_ET_0068_V6_bin_1_orgin_filtered_kept_contigs	FALSE
cleaned_long_2078643.4_bin_26_strict_filtered_kept_contigs	cleaned_long_ET_0068_V6_bin_1_orgin_filtered_kept_contigs	FALSE
cleaned_long_2078710.3_bin_12_strict_filtered_kept_contigs	cleaned_long_ET_0068_V6_bin_1_orgin_filtered_kept_contigs	FALSE
cleaned_long_2078733.2_bin_40_permissive_filtered_kept_contigs	cleaned_long_ET_0068_V6_bin_1_orgin_filtered_kept_contigs	FALSE
cleaned_long_2078746.2_bin_50_orgin_filtered_kept_contigs	cleaned_long_ET_0068_V6_bin_1_orgin_filtered_kept_contigs	FALSE
cleaned_long_2078755.4_bin_85_orgin_filtered_kept_contigs	cleaned_long_ET_0068_V6_bin_1_orgin_filtered_kept_contigs	FALSE
cleaned_long_2079076.9_bin_50_permissive_filtered_kept_contigs	cleaned_long_ET_0068_V6_bin_1_orgin_filtered_kept_contigs	FALSE
cleaned_long_ET_0004_V0_bin_64_strict_filtered_kept_contigs	cleaned_long_ET_0068_V6_bin_1_orgin_filtered_kept_contigs	FALSE
cleaned_long_ET_0013_V0_bin_55_permissive_filtered_kept_contigs	cleaned_long_ET_0068_V6_bin_1_orgin_filtered_kept_contigs	FALSE
cleaned_long_ET_0013_V6_bin_17_strict_filtered_kept_contigs	cleaned_long_ET_0068_V6_bin_1_orgin_filtered_kept_contigs	FALSE
cleaned_long_ET_0015_V0_bin_87_permissive_filtered_kept_contigs	cleaned_long_ET_0068_V6_bin_1_orgin_filtered_kept_contigs	FALSE
cleaned_long_ET_0015_V6_bin_64_strict_filtered_kept_contigs	cleaned_long_ET_0068_V6_bin_1_orgin_filtered_kept_contigs	FALSE
cleaned_long_ET_0018_V0_bin_45_strict_filtered_kept_contigs	cleaned_long_ET_0068_V6_bin_1_orgin_filtered_kept_contigs	FALSE
cleaned_long_ET_0020_V6_bin_25_strict_filtered_kept_contigs	cleaned_long_ET_0068_V6_bin_1_orgin_filtered_kept_contigs	FALSE
cleaned_long_ET_0027_V0_bin_22_strict_filtered_kept_contigs	cleaned_long_ET_0068_V6_bin_1_orgin_filtered_kept_contigs	FALSE
cleaned_long_ET_0027_V6_bin_13_permissive_filtered_kept_contigs	cleaned_long_ET_0068_V6_bin_1_orgin_filtered_kept_contigs	FALSE
cleaned_long_ET_0028_V0_bin_32_strict_filtered_kept_contigs	cleaned_long_ET_0068_V6_bin_1_orgin_filtered_kept_contigs	FALSE
cleaned_long_ET_0031_V6_bin_56_orgin_filtered_kept_contigs	cleaned_long_ET_0068_V6_bin_1_orgin_filtered_kept_contigs	FALSE
cleaned_long_ET_0032_V0_bin_82_orgin_filtered_kept_contigs	cleaned_long_ET_0068_V6_bin_1_orgin_filtered_kept_contigs	FALSE
cleaned_long_ET_0032_V6_bin_51_permissive_filtered_kept_contigs	cleaned_long_ET_0068_V6_bin_1_orgin_filtered_kept_contigs	FALSE
cleaned_long_ET_0036_V6_bin_29_permissive_filtered_kept_contigs	cleaned_long_ET_0068_V6_bin_1_orgin_filtered_kept_contigs	FALSE
cleaned_long_ET_0038_V0_bin_41_orgin_filtered_kept_contigs	cleaned_long_ET_0068_V6_bin_1_orgin_filtered_kept_contigs	FALSE
cleaned_long_ET_0042_V0_bin_87_strict_filtered_kept_contigs	cleaned_long_ET_0068_V6_bin_1_orgin_filtered_kept_contigs	FALSE
cleaned_long_ET_0042_V6_bin_53_orgin_filtered_kept_contigs	cleaned_long_ET_0068_V6_bin_1_orgin_filtered_kept_contigs	FALSE
cleaned_long_ET_0050_V6_bin_59_strict_filtered_kept_contigs	cleaned_long_ET_0068_V6_bin_1_orgin_filtered_kept_contigs	FALSE
cleaned_long_ET_0063_V0_bin_34_orgin_filtered_kept_contigs	cleaned_long_ET_0068_V6_bin_1_orgin_filtered_kept_contigs	FALSE
cleaned_long_ET_0066_V6_bin_52_strict_filtered_kept_contigs	cleaned_long_ET_0068_V6_bin_1_orgin_filtered_kept_contigs	FALSE
cleaned_long_ET_0068_V0_bin_12_orgin_filtered_kept_contigs	cleaned_long_ET_0068_V6_bin_1_orgin_filtered_kept_contigs	FALSE
cleaned_long_ET_0068_V6_bin_1_orgin_filtered_kept_contigs	cleaned_long_ET_0068_V6_bin_1_orgin_filtered_kept_contigs	TRUE
cleaned_long_ET_0069_V6_bin_28_orgin_filtered_kept_contigs	cleaned_long_ET_0068_V6_bin_1_orgin_filtered_kept_contigs	FALSE
cleaned_long_ET_0088_V6_bin_2_strict_filtered_kept_contigs	cleaned_long_ET_0068_V6_bin_1_orgin_filtered_kept_contigs	FALSE
cleaned_long_ET_0093_V0_bin_34_strict_filtered_kept_contigs	cleaned_long_ET_0068_V6_bin_1_orgin_filtered_kept_contigs	FALSE
cleaned_long_ET_0096_V0_bin_7_orgin_filtered_kept_contigs	cleaned_long_ET_0068_V6_bin_1_orgin_filtered_kept_contigs	FALSE
cleaned_long_ET_0096_V6_bin_70_orgin_filtered_kept_contigs	cleaned_long_ET_0068_V6_bin_1_orgin_filtered_kept_contigs	FALSE
cleaned_long_ET_0097_V0_bin_24_orgin_filtered_kept_contigs	cleaned_long_ET_0068_V6_bin_1_orgin_filtered_kept_contigs	FALSE
cleaned_long_ET_0103_V0_bin_21_orgin_filtered_kept_contigs	cleaned_long_ET_0068_V6_bin_1_orgin_filtered_kept_contigs	FALSE
cleaned_long_ET_0103_V6_bin_24_permissive_filtered_kept_contigs	cleaned_long_ET_0068_V6_bin_1_orgin_filtered_kept_contigs	FALSE
cleaned_long_ET_0113_V6_bin_55_strict_filtered_kept_contigs	cleaned_long_ET_0068_V6_bin_1_orgin_filtered_kept_contigs	FALSE
cleaned_long_ET_0116_V0_bin_19_permissive_filtered_kept_contigs	cleaned_long_ET_0068_V6_bin_1_orgin_filtered_kept_contigs	FALSE
cleaned_long_ET_0118_V6_bin_3_orgin_filtered_kept_contigs	cleaned_long_ET_0068_V6_bin_1_orgin_filtered_kept_contigs	FALSE
cleaned_long_ET_0120_V0_bin_48_strict_filtered_kept_contigs	cleaned_long_ET_0068_V6_bin_1_orgin_filtered_kept_contigs	FALSE
cleaned_long_ET_0134_V0_bin_42_orgin_filtered_kept_contigs	cleaned_long_ET_0068_V6_bin_1_orgin_filtered_kept_contigs	FALSE
cleaned_long_ET_0138_V6_bin_85_orgin_filtered_kept_contigs	cleaned_long_ET_0068_V6_bin_1_orgin_filtered_kept_contigs	FALSE
cleaned_long_ET_0140_V0_bin_58_strict_filtered_kept_contigs	cleaned_long_ET_0068_V6_bin_1_orgin_filtered_kept_contigs	FALSE
cleaned_long_ET_0140_V6_bin_10_orgin_filtered_kept_contigs	cleaned_long_ET_0068_V6_bin_1_orgin_filtered_kept_contigs	FALSE
cleaned_long_ET_0141_V6_bin_16_orgin_filtered_kept_contigs	cleaned_long_ET_0068_V6_bin_1_orgin_filtered_kept_contigs	FALSE
cleaned_long_ET_0146_V6_bin_37_strict_filtered_kept_contigs	cleaned_long_ET_0068_V6_bin_1_orgin_filtered_kept_contigs	FALSE
cleaned_long_ET_0148_V0_bin_54_orgin_filtered_kept_contigs	cleaned_long_ET_0068_V6_bin_1_orgin_filtered_kept_contigs	FALSE
cleaned_long_ET_0161_V0_bin_9_orgin_filtered_kept_contigs	cleaned_long_ET_0068_V6_bin_1_orgin_filtered_kept_contigs	FALSE
cleaned_long_ET_0174_V6_bin_81_strict_filtered_kept_contigs	cleaned_long_ET_0068_V6_bin_1_orgin_filtered_kept_contigs	FALSE
cleaned_long_ET_0178_V6_bin_70_strict_filtered_kept_contigs	cleaned_long_ET_0068_V6_bin_1_orgin_filtered_kept_contigs	FALSE
cleaned_long_ET_0180_V0_bin_19_orgin_filtered_kept_contigs	cleaned_long_ET_0068_V6_bin_1_orgin_filtered_kept_contigs	FALSE
cleaned_long_ET_0184_V6_bin_59_orgin_filtered_kept_contigs	cleaned_long_ET_0068_V6_bin_1_orgin_filtered_kept_contigs	FALSE
cleaned_long_ET_0186_V0_bin_45_permissive_filtered_kept_contigs	cleaned_long_ET_0068_V6_bin_1_orgin_filtered_kept_contigs	FALSE
cleaned_long_ET_0186_V6_bin_67_strict_filtered_kept_contigs	cleaned_long_ET_0068_V6_bin_1_orgin_filtered_kept_contigs	FALSE
cleaned_long_ET_0189_V6_bin_61_orgin_filtered_kept_contigs	cleaned_long_ET_0068_V6_bin_1_orgin_filtered_kept_contigs	FALSE
cleaned_long_ET_0196_V0_bin_56_orgin_filtered_kept_contigs	cleaned_long_ET_0068_V6_bin_1_orgin_filtered_kept_contigs	FALSE
cleaned_long_ET_0203_V6_bin_44_strict_filtered_kept_contigs	cleaned_long_ET_0068_V6_bin_1_orgin_filtered_kept_contigs	FALSE
cleaned_long_ET_0214_V6_bin_32_strict_filtered_kept_contigs	cleaned_long_ET_0068_V6_bin_1_orgin_filtered_kept_contigs	FALSE
cleaned_long_ET_0217_V6_bin_99_strict_filtered_kept_contigs	cleaned_long_ET_0068_V6_bin_1_orgin_filtered_kept_contigs	FALSE
cleaned_long_ET_0220_V6_bin_80_strict_filtered_kept_contigs	cleaned_long_ET_0068_V6_bin_1_orgin_filtered_kept_contigs	FALSE
cleaned_long_ET_0225_V6_bin_94_strict_filtered_kept_contigs	cleaned_long_ET_0068_V6_bin_1_orgin_filtered_kept_contigs	FALSE
cleaned_long_ET_0245_V0_bin_58_strict_filtered_kept_contigs	cleaned_long_ET_0068_V6_bin_1_orgin_filtered_kept_contigs	FALSE
cleaned_long_ET_0249_V6_bin_95_strict_filtered_kept_contigs	cleaned_long_ET_0068_V6_bin_1_orgin_filtered_kept_contigs	FALSE
cleaned_long_ET_0255_V6_bin_21_permissive_filtered_kept_contigs	cleaned_long_ET_0068_V6_bin_1_orgin_filtered_kept_contigs	FALSE
cleaned_long_ET_0260_V6_bin_31_orgin_filtered_kept_contigs	cleaned_long_ET_0068_V6_bin_1_orgin_filtered_kept_contigs	FALSE
cleaned_long_ET_0269_V0_bin_6_orgin_filtered_kept_contigs	cleaned_long_ET_0068_V6_bin_1_orgin_filtered_kept_contigs	FALSE
cleaned_long_ET_0269_V6_bin_65_orgin_filtered_kept_contigs	cleaned_long_ET_0068_V6_bin_1_orgin_filtered_kept_contigs	FALSE
cleaned_long_ET_0270_V0_bin_21_orgin_filtered_kept_contigs	cleaned_long_ET_0068_V6_bin_1_orgin_filtered_kept_contigs	FALSE
cleaned_long_ET_0277_V6_bin_33_orgin_filtered_kept_contigs	cleaned_long_ET_0068_V6_bin_1_orgin_filtered_kept_contigs	FALSE
cleaned_long_ET_0278_V0_bin_28_orgin_filtered_kept_contigs	cleaned_long_ET_0068_V6_bin_1_orgin_filtered_kept_contigs	FALSE
cleaned_long_ET_0283_V0_bin_29_orgin_filtered_kept_contigs	cleaned_long_ET_0068_V6_bin_1_orgin_filtered_kept_contigs	FALSE
cleaned_long_ET_0283_V6_bin_60_orgin_filtered_kept_contigs	cleaned_long_ET_0068_V6_bin_1_orgin_filtered_kept_contigs	FALSE
cleaned_long_ET_0289_V6_bin_14_orgin_filtered_kept_contigs	cleaned_long_ET_0068_V6_bin_1_orgin_filtered_kept_contigs	FALSE
cleaned_long_ET_0294_V0_bin_57_strict_filtered_kept_contigs	cleaned_long_ET_0068_V6_bin_1_orgin_filtered_kept_contigs	FALSE
cleaned_long_ET_0296_V0_bin_64_orgin_filtered_kept_contigs	cleaned_long_ET_0068_V6_bin_1_orgin_filtered_kept_contigs	FALSE
cleaned_long_ET_0296_V6_bin_72_strict_filtered_kept_contigs	cleaned_long_ET_0068_V6_bin_1_orgin_filtered_kept_contigs	FALSE
cleaned_long_ET_0299_V6_bin_19_orgin_filtered_kept_contigs	cleaned_long_ET_0068_V6_bin_1_orgin_filtered_kept_contigs	FALSE
cleaned_long_ET_0300_V0_bin_54_permissive_filtered_kept_contigs	cleaned_long_ET_0068_V6_bin_1_orgin_filtered_kept_contigs	FALSE
cleaned_long_ET_0302_V6_bin_46_strict_filtered_kept_contigs	cleaned_long_ET_0068_V6_bin_1_orgin_filtered_kept_contigs	FALSE
cleaned_long_ET_0305_V0_bin_30_strict_filtered_kept_contigs	cleaned_long_ET_0068_V6_bin_1_orgin_filtered_kept_contigs	FALSE
cleaned_long_ET_0318_V6_bin_4_permissive_filtered_kept_contigs	cleaned_long_ET_0068_V6_bin_1_orgin_filtered_kept_contigs	FALSE
cleaned_long_ET_0337_V0_bin_34_orgin_filtered_kept_contigs	cleaned_long_ET_0068_V6_bin_1_orgin_filtered_kept_contigs	FALSE
cleaned_long_ET_0337_V6_bin_100_permissive_filtered_kept_contigs	cleaned_long_ET_0068_V6_bin_1_orgin_filtered_kept_contigs	FALSE
cleaned_long_ET_0339_V0_bin_64_strict_filtered_kept_contigs	cleaned_long_ET_0068_V6_bin_1_orgin_filtered_kept_contigs	FALSE
cleaned_long_ET_0342_V0_bin_81_strict_filtered_kept_contigs	cleaned_long_ET_0068_V6_bin_1_orgin_filtered_kept_contigs	FALSE
cleaned_long_ET_0345_V0_bin_25_orgin_filtered_kept_contigs	cleaned_long_ET_0068_V6_bin_1_orgin_filtered_kept_contigs	FALSE
cleaned_long_ET_0345_V6_bin_28_strict_filtered_kept_contigs	cleaned_long_ET_0068_V6_bin_1_orgin_filtered_kept_contigs	FALSE
cleaned_long_ET_0347_V0_bin_47_orgin_filtered_kept_contigs	cleaned_long_ET_0068_V6_bin_1_orgin_filtered_kept_contigs	FALSE
cleaned_long_ET_0347_V6_bin_84_orgin_filtered_kept_contigs	cleaned_long_ET_0068_V6_bin_1_orgin_filtered_kept_contigs	FALSE
cleaned_long_ET_0349_V0_bin_18_permissive_filtered_kept_contigs	cleaned_long_ET_0068_V6_bin_1_orgin_filtered_kept_contigs	FALSE
cleaned_long_ET_0352_V0_bin_25_orgin_filtered_kept_contigs	cleaned_long_ET_0068_V6_bin_1_orgin_filtered_kept_contigs	FALSE
cleaned_long_ET_0352_V6_bin_13_orgin_filtered_kept_contigs	cleaned_long_ET_0068_V6_bin_1_orgin_filtered_kept_contigs	FALSE
cleaned_long_ET_0357_V0_bin_51_orgin_filtered_kept_contigs	cleaned_long_ET_0068_V6_bin_1_orgin_filtered_kept_contigs	FALSE
cleaned_long_ET_0363_V6_bin_14_strict_filtered_kept_contigs	cleaned_long_ET_0068_V6_bin_1_orgin_filtered_kept_contigs	FALSE
cleaned_long_ET_0369_V0_bin_30_strict_filtered_kept_contigs	cleaned_long_ET_0068_V6_bin_1_orgin_filtered_kept_contigs	FALSE
cleaned_long_ET_0373_V0_bin_67_strict_filtered_kept_contigs	cleaned_long_ET_0068_V6_bin_1_orgin_filtered_kept_contigs	FALSE
cleaned_long_ET_0373_V6_bin_56_strict_filtered_kept_contigs	cleaned_long_ET_0068_V6_bin_1_orgin_filtered_kept_contigs	FALSE
cleaned_long_ET_0378_V0_bin_76_strict_filtered_kept_contigs	cleaned_long_ET_0068_V6_bin_1_orgin_filtered_kept_contigs	FALSE
cleaned_long_ET_0379_V6_bin_51_orgin_filtered_kept_contigs	cleaned_long_ET_0068_V6_bin_1_orgin_filtered_kept_contigs	FALSE
cleaned_long_ET_0384_V6_bin_91_strict_filtered_kept_contigs	cleaned_long_ET_0068_V6_bin_1_orgin_filtered_kept_contigs	FALSE
cleaned_long_ET_0385_V0_bin_85_permissive_filtered_kept_contigs	cleaned_long_ET_0068_V6_bin_1_orgin_filtered_kept_contigs	FALSE
cleaned_long_ET_0387_V6_bin_8_strict_filtered_kept_contigs	cleaned_long_ET_0068_V6_bin_1_orgin_filtered_kept_contigs	FALSE
cleaned_long_ET_0389_V6_bin_23_orgin_filtered_kept_contigs	cleaned_long_ET_0068_V6_bin_1_orgin_filtered_kept_contigs	FALSE
cleaned_long_ET_0390_V6_bin_49_orgin_filtered_kept_contigs	cleaned_long_ET_0068_V6_bin_1_orgin_filtered_kept_contigs	FALSE
cleaned_long_ET_0404_V6_bin_4_orgin_filtered_kept_contigs	cleaned_long_ET_0068_V6_bin_1_orgin_filtered_kept_contigs	FALSE
cleaned_long_ET_0407_V6_bin_18_strict_filtered_kept_contigs	cleaned_long_ET_0068_V6_bin_1_orgin_filtered_kept_contigs	FALSE
cleaned_long_ET_0409_V6_bin_43_orgin_filtered_kept_contigs	cleaned_long_ET_0068_V6_bin_1_orgin_filtered_kept_contigs	FALSE
cleaned_long_ET_0411_V0_bin_55_strict_filtered_kept_contigs	cleaned_long_ET_0068_V6_bin_1_orgin_filtered_kept_contigs	FALSE
cleaned_long_ET_0414_V6_bin_10_permissive_filtered_kept_contigs	cleaned_long_ET_0068_V6_bin_1_orgin_filtered_kept_contigs	FALSE
cleaned_long_ET_0417_V0_bin_12_strict_filtered_kept_contigs	cleaned_long_ET_0068_V6_bin_1_orgin_filtered_kept_contigs	FALSE
cleaned_long_ET_0424_V0_bin_23_orgin_filtered_kept_contigs	cleaned_long_ET_0068_V6_bin_1_orgin_filtered_kept_contigs	FALSE
cleaned_long_ET_0424_V6_bin_49_strict_filtered_kept_contigs	cleaned_long_ET_0068_V6_bin_1_orgin_filtered_kept_contigs	FALSE
cleaned_long_ET_0427_V0_bin_58_strict_filtered_kept_contigs	cleaned_long_ET_0068_V6_bin_1_orgin_filtered_kept_contigs	FALSE
cleaned_long_ET_0429_V0_bin_43_strict_filtered_kept_contigs	cleaned_long_ET_0068_V6_bin_1_orgin_filtered_kept_contigs	FALSE
cleaned_long_ET_0429_V6_bin_56_orgin_filtered_kept_contigs	cleaned_long_ET_0068_V6_bin_1_orgin_filtered_kept_contigs	FALSE
cleaned_long_ET_0431_V6_bin_80_strict_filtered_kept_contigs	cleaned_long_ET_0068_V6_bin_1_orgin_filtered_kept_contigs	FALSE
cleaned_long_ET_0432_V0_bin_44_strict_filtered_kept_contigs	cleaned_long_ET_0068_V6_bin_1_orgin_filtered_kept_contigs	FALSE
cleaned_long_ET_0432_V6_bin_61_orgin_filtered_kept_contigs	cleaned_long_ET_0068_V6_bin_1_orgin_filtered_kept_contigs	FALSE
cleaned_long_ET_0434_V0_bin_7_orgin_filtered_kept_contigs	cleaned_long_ET_0068_V6_bin_1_orgin_filtered_kept_contigs	FALSE
cleaned_long_ET_0442_V0_bin_64_strict_filtered_kept_contigs	cleaned_long_ET_0068_V6_bin_1_orgin_filtered_kept_contigs	FALSE
cleaned_long_ET_0447_V0_bin_58_strict_filtered_kept_contigs	cleaned_long_ET_0068_V6_bin_1_orgin_filtered_kept_contigs	FALSE
cleaned_long_ET_0447_V6_bin_54_orgin_filtered_kept_contigs	cleaned_long_ET_0068_V6_bin_1_orgin_filtered_kept_contigs	FALSE
cleaned_long_ET_0449_V0_bin_55_orgin_filtered_kept_contigs	cleaned_long_ET_0068_V6_bin_1_orgin_filtered_kept_contigs	FALSE
cleaned_long_ET_0450_V6_bin_13_permissive_filtered_kept_contigs	cleaned_long_ET_0068_V6_bin_1_orgin_filtered_kept_contigs	FALSE
cleaned_long_ET_0452_V6_bin_57_strict_filtered_kept_contigs	cleaned_long_ET_0068_V6_bin_1_orgin_filtered_kept_contigs	FALSE
cleaned_long_ET_0453_V6_bin_57_strict_filtered_kept_contigs	cleaned_long_ET_0068_V6_bin_1_orgin_filtered_kept_contigs	FALSE
cleaned_long_ET_0477_V6_bin_42_orgin_filtered_kept_contigs	cleaned_long_ET_0068_V6_bin_1_orgin_filtered_kept_contigs	FALSE
cleaned_long_ET_0478_V6_bin_77_permissive_filtered_kept_contigs	cleaned_long_ET_0068_V6_bin_1_orgin_filtered_kept_contigs	FALSE
cleaned_long_ET_0480_V6_bin_58_orgin_filtered_kept_contigs	cleaned_long_ET_0068_V6_bin_1_orgin_filtered_kept_contigs	FALSE
cleaned_long_ET_0482_V6_bin_46_orgin_filtered_kept_contigs	cleaned_long_ET_0068_V6_bin_1_orgin_filtered_kept_contigs	FALSE
cleaned_long_ET_0490_V6_bin_35_permissive_filtered_kept_contigs	cleaned_long_ET_0068_V6_bin_1_orgin_filtered_kept_contigs	FALSE
cleaned_long_ET_0492_V6_bin_81_strict_filtered_kept_contigs	cleaned_long_ET_0068_V6_bin_1_orgin_filtered_kept_contigs	FALSE
cleaned_long_ET_0504_V6_bin_57_orgin_filtered_kept_contigs	cleaned_long_ET_0068_V6_bin_1_orgin_filtered_kept_contigs	FALSE
cleaned_long_ET_0511_V0_bin_30_strict_filtered_kept_contigs	cleaned_long_ET_0068_V6_bin_1_orgin_filtered_kept_contigs	FALSE
cleaned_long_ET_0511_V6_bin_34_orgin_filtered_kept_contigs	cleaned_long_ET_0068_V6_bin_1_orgin_filtered_kept_contigs	FALSE
cleaned_long_ET_0617_V0_bin_56_strict_filtered_kept_contigs	cleaned_long_ET_0068_V6_bin_1_orgin_filtered_kept_contigs	FALSE
cleaned_long_ET_0708_V6_bin_63_strict_filtered_kept_contigs	cleaned_long_ET_0068_V6_bin_1_orgin_filtered_kept_contigs	FALSE
cleaned_long_ET_0757_V6_bin_28_orgin_filtered_kept_contigs	cleaned_long_ET_0068_V6_bin_1_orgin_filtered_kept_contigs	FALSE
cleaned_long_ET_1068_V0_bin_40_strict_filtered_kept_contigs	cleaned_long_ET_0068_V6_bin_1_orgin_filtered_kept_contigs	FALSE
cleaned_long_ET_1125_V0_bin_30_orgin_filtered_kept_contigs	cleaned_long_ET_0068_V6_bin_1_orgin_filtered_kept_contigs	FALSE
cleaned_long_ET_1125_V6_bin_36_orgin_filtered_kept_contigs	cleaned_long_ET_0068_V6_bin_1_orgin_filtered_kept_contigs	FALSE
cleaned_long_1761254.8_bin_42_orgin_filtered_kept_contigs	cleaned_long_ET_0103_V0_bin_23_permissive_filtered_kept_contigs	FALSE
cleaned_long_2030757.8_bin_28_orgin_filtered_kept_contigs	cleaned_long_ET_0103_V0_bin_23_permissive_filtered_kept_contigs	FALSE
cleaned_long_2030818.6_bin_13_permissive_filtered_kept_contigs	cleaned_long_ET_0103_V0_bin_23_permissive_filtered_kept_contigs	FALSE
cleaned_long_2030823_bin_35_permissive_filtered_kept_contigs	cleaned_long_ET_0103_V0_bin_23_permissive_filtered_kept_contigs	FALSE
cleaned_long_2030892.6_bin_19_strict_filtered_kept_contigs	cleaned_long_ET_0103_V0_bin_23_permissive_filtered_kept_contigs	FALSE
cleaned_long_2030904.6_bin_21_strict_filtered_kept_contigs	cleaned_long_ET_0103_V0_bin_23_permissive_filtered_kept_contigs	FALSE
cleaned_long_2030910.7_bin_42_strict_filtered_kept_contigs	cleaned_long_ET_0103_V0_bin_23_permissive_filtered_kept_contigs	FALSE
cleaned_long_2030926.8_bin_8_orgin_filtered_kept_contigs	cleaned_long_ET_0103_V0_bin_23_permissive_filtered_kept_contigs	FALSE
cleaned_long_2030939.8_bin_4_orgin_filtered_kept_contigs	cleaned_long_ET_0103_V0_bin_23_permissive_filtered_kept_contigs	FALSE
cleaned_long_2030950.3_bin_89_orgin_filtered_kept_contigs	cleaned_long_ET_0103_V0_bin_23_permissive_filtered_kept_contigs	FALSE
cleaned_long_2030952.7_bin_58_strict_filtered_kept_contigs	cleaned_long_ET_0103_V0_bin_23_permissive_filtered_kept_contigs	FALSE
cleaned_long_2030953.4_bin_46_permissive_filtered_kept_contigs	cleaned_long_ET_0103_V0_bin_23_permissive_filtered_kept_contigs	FALSE
cleaned_long_2030957.2_bin_59_permissive_filtered_kept_contigs	cleaned_long_ET_0103_V0_bin_23_permissive_filtered_kept_contigs	FALSE
cleaned_long_2030982.4_bin_62_permissive_filtered_kept_contigs	cleaned_long_ET_0103_V0_bin_23_permissive_filtered_kept_contigs	FALSE
cleaned_long_2030999.2_bin_70_permissive_filtered_kept_contigs	cleaned_long_ET_0103_V0_bin_23_permissive_filtered_kept_contigs	FALSE
cleaned_long_2031005.9_bin_45_permissive_filtered_kept_contigs	cleaned_long_ET_0103_V0_bin_23_permissive_filtered_kept_contigs	FALSE
cleaned_long_2031028.8_bin_84_permissive_filtered_kept_contigs	cleaned_long_ET_0103_V0_bin_23_permissive_filtered_kept_contigs	FALSE
cleaned_long_2031044.8_bin_61_orgin_filtered_kept_contigs	cleaned_long_ET_0103_V0_bin_23_permissive_filtered_kept_contigs	FALSE
cleaned_long_2031054.7_bin_45_orgin_filtered_kept_contigs	cleaned_long_ET_0103_V0_bin_23_permissive_filtered_kept_contigs	FALSE
cleaned_long_2031057.8_bin_59_orgin_filtered_kept_contigs	cleaned_long_ET_0103_V0_bin_23_permissive_filtered_kept_contigs	FALSE
cleaned_long_2031066_bin_68_strict_filtered_kept_contigs	cleaned_long_ET_0103_V0_bin_23_permissive_filtered_kept_contigs	FALSE
cleaned_long_2031114.8_bin_82_orgin_filtered_kept_contigs	cleaned_long_ET_0103_V0_bin_23_permissive_filtered_kept_contigs	FALSE
cleaned_long_2031165_bin_6_strict_filtered_kept_contigs	cleaned_long_ET_0103_V0_bin_23_permissive_filtered_kept_contigs	FALSE
cleaned_long_2031219_bin_7_permissive_filtered_kept_contigs	cleaned_long_ET_0103_V0_bin_23_permissive_filtered_kept_contigs	FALSE
cleaned_long_2031299.2_bin_61_orgin_filtered_kept_contigs	cleaned_long_ET_0103_V0_bin_23_permissive_filtered_kept_contigs	FALSE
cleaned_long_2031304.3_bin_3_permissive_filtered_kept_contigs	cleaned_long_ET_0103_V0_bin_23_permissive_filtered_kept_contigs	FALSE
cleaned_long_2031316.6_bin_18_orgin_filtered_kept_contigs	cleaned_long_ET_0103_V0_bin_23_permissive_filtered_kept_contigs	FALSE
cleaned_long_2031317.3_bin_92_orgin_filtered_kept_contigs	cleaned_long_ET_0103_V0_bin_23_permissive_filtered_kept_contigs	FALSE
cleaned_long_2031330.2_bin_54_permissive_filtered_kept_contigs	cleaned_long_ET_0103_V0_bin_23_permissive_filtered_kept_contigs	FALSE
cleaned_long_2031332.6_bin_14_orgin_filtered_kept_contigs	cleaned_long_ET_0103_V0_bin_23_permissive_filtered_kept_contigs	FALSE
cleaned_long_2031352.4_bin_34_orgin_filtered_kept_contigs	cleaned_long_ET_0103_V0_bin_23_permissive_filtered_kept_contigs	FALSE
cleaned_long_2031359.3_bin_35_orgin_filtered_kept_contigs	cleaned_long_ET_0103_V0_bin_23_permissive_filtered_kept_contigs	FALSE
cleaned_long_2031360.9_bin_60_permissive_filtered_kept_contigs	cleaned_long_ET_0103_V0_bin_23_permissive_filtered_kept_contigs	FALSE
cleaned_long_2031362.3_bin_3_orgin_filtered_kept_contigs	cleaned_long_ET_0103_V0_bin_23_permissive_filtered_kept_contigs	FALSE
cleaned_long_2031385.2_bin_77_orgin_filtered_kept_contigs	cleaned_long_ET_0103_V0_bin_23_permissive_filtered_kept_contigs	FALSE
cleaned_long_2031390.6_bin_63_permissive_filtered_kept_contigs	cleaned_long_ET_0103_V0_bin_23_permissive_filtered_kept_contigs	FALSE
cleaned_long_2031409.5_bin_5_orgin_filtered_kept_contigs	cleaned_long_ET_0103_V0_bin_23_permissive_filtered_kept_contigs	FALSE
cleaned_long_2031432.3_bin_2_permissive_filtered_kept_contigs	cleaned_long_ET_0103_V0_bin_23_permissive_filtered_kept_contigs	FALSE
cleaned_long_2031444.6_bin_44_orgin_filtered_kept_contigs	cleaned_long_ET_0103_V0_bin_23_permissive_filtered_kept_contigs	FALSE
cleaned_long_2031460.6_bin_22_orgin_filtered_kept_contigs	cleaned_long_ET_0103_V0_bin_23_permissive_filtered_kept_contigs	FALSE
cleaned_long_2031469.9_bin_51_orgin_filtered_kept_contigs	cleaned_long_ET_0103_V0_bin_23_permissive_filtered_kept_contigs	FALSE
cleaned_long_2031471.2_bin_40_orgin_filtered_kept_contigs	cleaned_long_ET_0103_V0_bin_23_permissive_filtered_kept_contigs	FALSE
cleaned_long_2031538.2_bin_3_permissive_filtered_kept_contigs	cleaned_long_ET_0103_V0_bin_23_permissive_filtered_kept_contigs	FALSE
cleaned_long_2031545_bin_1_strict_filtered_kept_contigs	cleaned_long_ET_0103_V0_bin_23_permissive_filtered_kept_contigs	FALSE
cleaned_long_2031660_bin_58_orgin_filtered_kept_contigs	cleaned_long_ET_0103_V0_bin_23_permissive_filtered_kept_contigs	FALSE
cleaned_long_2031670.9_bin_52_orgin_filtered_kept_contigs	cleaned_long_ET_0103_V0_bin_23_permissive_filtered_kept_contigs	FALSE
cleaned_long_2031671.6_bin_20_orgin_filtered_kept_contigs	cleaned_long_ET_0103_V0_bin_23_permissive_filtered_kept_contigs	FALSE
cleaned_long_2031673_bin_40_orgin_filtered_kept_contigs	cleaned_long_ET_0103_V0_bin_23_permissive_filtered_kept_contigs	FALSE
cleaned_long_2031698.3_bin_24_orgin_filtered_kept_contigs	cleaned_long_ET_0103_V0_bin_23_permissive_filtered_kept_contigs	FALSE
cleaned_long_2031704.1_bin_25_orgin_filtered_kept_contigs	cleaned_long_ET_0103_V0_bin_23_permissive_filtered_kept_contigs	FALSE
cleaned_long_2031720.1_bin_16_orgin_filtered_kept_contigs	cleaned_long_ET_0103_V0_bin_23_permissive_filtered_kept_contigs	FALSE
cleaned_long_2031730_bin_23_permissive_filtered_kept_contigs	cleaned_long_ET_0103_V0_bin_23_permissive_filtered_kept_contigs	FALSE
cleaned_long_2031738.6_bin_71_orgin_filtered_kept_contigs	cleaned_long_ET_0103_V0_bin_23_permissive_filtered_kept_contigs	FALSE
cleaned_long_2052913_bin_44_orgin_filtered_kept_contigs	cleaned_long_ET_0103_V0_bin_23_permissive_filtered_kept_contigs	FALSE
cleaned_long_2052916.1_bin_7_permissive_filtered_kept_contigs	cleaned_long_ET_0103_V0_bin_23_permissive_filtered_kept_contigs	FALSE
cleaned_long_2053064.8_bin_10_orgin_filtered_kept_contigs	cleaned_long_ET_0103_V0_bin_23_permissive_filtered_kept_contigs	FALSE
cleaned_long_2053118.8_bin_83_orgin_filtered_kept_contigs	cleaned_long_ET_0103_V0_bin_23_permissive_filtered_kept_contigs	FALSE
cleaned_long_2053120.1_bin_24_orgin_filtered_kept_contigs	cleaned_long_ET_0103_V0_bin_23_permissive_filtered_kept_contigs	FALSE
cleaned_long_2053121.8_bin_3_permissive_filtered_kept_contigs	cleaned_long_ET_0103_V0_bin_23_permissive_filtered_kept_contigs	FALSE
cleaned_long_2053189.8_bin_36_orgin_filtered_kept_contigs	cleaned_long_ET_0103_V0_bin_23_permissive_filtered_kept_contigs	FALSE
cleaned_long_2053194.2_bin_4_orgin_filtered_kept_contigs	cleaned_long_ET_0103_V0_bin_23_permissive_filtered_kept_contigs	FALSE
cleaned_long_2053206.2_bin_29_orgin_filtered_kept_contigs	cleaned_long_ET_0103_V0_bin_23_permissive_filtered_kept_contigs	FALSE
cleaned_long_2053221.5_bin_38_orgin_filtered_kept_contigs	cleaned_long_ET_0103_V0_bin_23_permissive_filtered_kept_contigs	FALSE
cleaned_long_2053231.4_bin_15_orgin_filtered_kept_contigs	cleaned_long_ET_0103_V0_bin_23_permissive_filtered_kept_contigs	FALSE
cleaned_long_2053233.8_bin_49_strict_filtered_kept_contigs	cleaned_long_ET_0103_V0_bin_23_permissive_filtered_kept_contigs	FALSE
cleaned_long_2053266.6_bin_4_orgin_filtered_kept_contigs	cleaned_long_ET_0103_V0_bin_23_permissive_filtered_kept_contigs	FALSE
cleaned_long_2053268_bin_13_orgin_filtered_kept_contigs	cleaned_long_ET_0103_V0_bin_23_permissive_filtered_kept_contigs	FALSE
cleaned_long_2053273.4_bin_42_permissive_filtered_kept_contigs	cleaned_long_ET_0103_V0_bin_23_permissive_filtered_kept_contigs	FALSE
cleaned_long_2053276.5_bin_2_orgin_filtered_kept_contigs	cleaned_long_ET_0103_V0_bin_23_permissive_filtered_kept_contigs	FALSE
cleaned_long_2053279.6_bin_41_orgin_filtered_kept_contigs	cleaned_long_ET_0103_V0_bin_23_permissive_filtered_kept_contigs	FALSE
cleaned_long_2053294.9_bin_20_orgin_filtered_kept_contigs	cleaned_long_ET_0103_V0_bin_23_permissive_filtered_kept_contigs	FALSE
cleaned_long_2053313.7_bin_30_strict_filtered_kept_contigs	cleaned_long_ET_0103_V0_bin_23_permissive_filtered_kept_contigs	FALSE
cleaned_long_2053316.8_bin_40_strict_filtered_kept_contigs	cleaned_long_ET_0103_V0_bin_23_permissive_filtered_kept_contigs	FALSE
cleaned_long_2053322.9_bin_28_strict_filtered_kept_contigs	cleaned_long_ET_0103_V0_bin_23_permissive_filtered_kept_contigs	FALSE
cleaned_long_2053323.6_bin_40_permissive_filtered_kept_contigs	cleaned_long_ET_0103_V0_bin_23_permissive_filtered_kept_contigs	FALSE
cleaned_long_2053325_bin_25_strict_filtered_kept_contigs	cleaned_long_ET_0103_V0_bin_23_permissive_filtered_kept_contigs	FALSE
cleaned_long_2053350.2_bin_3_orgin_filtered_kept_contigs	cleaned_long_ET_0103_V0_bin_23_permissive_filtered_kept_contigs	FALSE
cleaned_long_2053356.4_bin_54_permissive_filtered_kept_contigs	cleaned_long_ET_0103_V0_bin_23_permissive_filtered_kept_contigs	FALSE
cleaned_long_2078600.7_bin_6_permissive_filtered_kept_contigs	cleaned_long_ET_0103_V0_bin_23_permissive_filtered_kept_contigs	FALSE
cleaned_long_2078606.9_bin_2_strict_filtered_kept_contigs	cleaned_long_ET_0103_V0_bin_23_permissive_filtered_kept_contigs	FALSE
cleaned_long_2078618.2_bin_47_orgin_filtered_kept_contigs	cleaned_long_ET_0103_V0_bin_23_permissive_filtered_kept_contigs	FALSE
cleaned_long_2078621.2_bin_69_permissive_filtered_kept_contigs	cleaned_long_ET_0103_V0_bin_23_permissive_filtered_kept_contigs	FALSE
cleaned_long_2078628.1_bin_4_permissive_filtered_kept_contigs	cleaned_long_ET_0103_V0_bin_23_permissive_filtered_kept_contigs	FALSE
cleaned_long_2078640.3_bin_2_permissive_filtered_kept_contigs	cleaned_long_ET_0103_V0_bin_23_permissive_filtered_kept_contigs	FALSE
cleaned_long_2078678.6_bin_11_permissive_filtered_kept_contigs	cleaned_long_ET_0103_V0_bin_23_permissive_filtered_kept_contigs	FALSE
cleaned_long_2078682.3_bin_7_strict_filtered_kept_contigs	cleaned_long_ET_0103_V0_bin_23_permissive_filtered_kept_contigs	FALSE
cleaned_long_2078693.9_bin_2_orgin_filtered_kept_contigs	cleaned_long_ET_0103_V0_bin_23_permissive_filtered_kept_contigs	FALSE
cleaned_long_2078694.6_bin_52_permissive_filtered_kept_contigs	cleaned_long_ET_0103_V0_bin_23_permissive_filtered_kept_contigs	FALSE
cleaned_long_2078710.3_bin_15_strict_filtered_kept_contigs	cleaned_long_ET_0103_V0_bin_23_permissive_filtered_kept_contigs	FALSE
cleaned_long_2078830.8_bin_88_strict_filtered_kept_contigs	cleaned_long_ET_0103_V0_bin_23_permissive_filtered_kept_contigs	FALSE
cleaned_long_2079064.6_bin_52_permissive_filtered_kept_contigs	cleaned_long_ET_0103_V0_bin_23_permissive_filtered_kept_contigs	FALSE
cleaned_long_2079074.5_bin_10_permissive_filtered_kept_contigs	cleaned_long_ET_0103_V0_bin_23_permissive_filtered_kept_contigs	FALSE
cleaned_long_2079076.9_bin_34_strict_filtered_kept_contigs	cleaned_long_ET_0103_V0_bin_23_permissive_filtered_kept_contigs	FALSE
cleaned_long_2079078.3_bin_20_orgin_filtered_kept_contigs	cleaned_long_ET_0103_V0_bin_23_permissive_filtered_kept_contigs	FALSE
cleaned_long_2079086.8_bin_54_orgin_filtered_kept_contigs	cleaned_long_ET_0103_V0_bin_23_permissive_filtered_kept_contigs	FALSE
cleaned_long_2079089.9_bin_86_orgin_filtered_kept_contigs	cleaned_long_ET_0103_V0_bin_23_permissive_filtered_kept_contigs	FALSE
cleaned_long_ET_0001_V0_bin_2_strict_filtered_kept_contigs	cleaned_long_ET_0103_V0_bin_23_permissive_filtered_kept_contigs	FALSE
cleaned_long_ET_0001_V6_bin_40_strict_filtered_kept_contigs	cleaned_long_ET_0103_V0_bin_23_permissive_filtered_kept_contigs	FALSE
cleaned_long_ET_0004_V0_bin_65_orgin_filtered_kept_contigs	cleaned_long_ET_0103_V0_bin_23_permissive_filtered_kept_contigs	FALSE
cleaned_long_ET_0004_V6_bin_32_strict_filtered_kept_contigs	cleaned_long_ET_0103_V0_bin_23_permissive_filtered_kept_contigs	FALSE
cleaned_long_ET_0007_V6_bin_27_orgin_filtered_kept_contigs	cleaned_long_ET_0103_V0_bin_23_permissive_filtered_kept_contigs	FALSE
cleaned_long_ET_0009_V6_bin_92_orgin_filtered_kept_contigs	cleaned_long_ET_0103_V0_bin_23_permissive_filtered_kept_contigs	FALSE
cleaned_long_ET_0013_V0_bin_53_orgin_filtered_kept_contigs	cleaned_long_ET_0103_V0_bin_23_permissive_filtered_kept_contigs	FALSE
cleaned_long_ET_0013_V6_bin_2_strict_filtered_kept_contigs	cleaned_long_ET_0103_V0_bin_23_permissive_filtered_kept_contigs	FALSE
cleaned_long_ET_0015_V6_bin_9_strict_filtered_kept_contigs	cleaned_long_ET_0103_V0_bin_23_permissive_filtered_kept_contigs	FALSE
cleaned_long_ET_0018_V6_bin_18_strict_filtered_kept_contigs	cleaned_long_ET_0103_V0_bin_23_permissive_filtered_kept_contigs	FALSE
cleaned_long_ET_0020_V6_bin_69_strict_filtered_kept_contigs	cleaned_long_ET_0103_V0_bin_23_permissive_filtered_kept_contigs	FALSE
cleaned_long_ET_0021_V6_bin_14_strict_filtered_kept_contigs	cleaned_long_ET_0103_V0_bin_23_permissive_filtered_kept_contigs	FALSE
cleaned_long_ET_0029_V0_bin_30_orgin_filtered_kept_contigs	cleaned_long_ET_0103_V0_bin_23_permissive_filtered_kept_contigs	FALSE
cleaned_long_ET_0032_V0_bin_58_orgin_filtered_kept_contigs	cleaned_long_ET_0103_V0_bin_23_permissive_filtered_kept_contigs	FALSE
cleaned_long_ET_0032_V6_bin_55_strict_filtered_kept_contigs	cleaned_long_ET_0103_V0_bin_23_permissive_filtered_kept_contigs	FALSE
cleaned_long_ET_0036_V0_bin_66_orgin_filtered_kept_contigs	cleaned_long_ET_0103_V0_bin_23_permissive_filtered_kept_contigs	FALSE
cleaned_long_ET_0036_V6_bin_79_strict_filtered_kept_contigs	cleaned_long_ET_0103_V0_bin_23_permissive_filtered_kept_contigs	FALSE
cleaned_long_ET_0037_V0_bin_12_orgin_filtered_kept_contigs	cleaned_long_ET_0103_V0_bin_23_permissive_filtered_kept_contigs	FALSE
cleaned_long_ET_0037_V6_bin_31_orgin_filtered_kept_contigs	cleaned_long_ET_0103_V0_bin_23_permissive_filtered_kept_contigs	FALSE
cleaned_long_ET_0038_V6_bin_6_permissive_filtered_kept_contigs	cleaned_long_ET_0103_V0_bin_23_permissive_filtered_kept_contigs	FALSE
cleaned_long_ET_0041_V6_bin_35_permissive_filtered_kept_contigs	cleaned_long_ET_0103_V0_bin_23_permissive_filtered_kept_contigs	FALSE
cleaned_long_ET_0042_V0_bin_63_orgin_filtered_kept_contigs	cleaned_long_ET_0103_V0_bin_23_permissive_filtered_kept_contigs	FALSE
cleaned_long_ET_0042_V6_bin_55_strict_filtered_kept_contigs	cleaned_long_ET_0103_V0_bin_23_permissive_filtered_kept_contigs	FALSE
cleaned_long_ET_0044_V6_bin_75_orgin_filtered_kept_contigs	cleaned_long_ET_0103_V0_bin_23_permissive_filtered_kept_contigs	FALSE
cleaned_long_ET_0045_V0_bin_17_strict_filtered_kept_contigs	cleaned_long_ET_0103_V0_bin_23_permissive_filtered_kept_contigs	FALSE
cleaned_long_ET_0050_V6_bin_13_permissive_filtered_kept_contigs	cleaned_long_ET_0103_V0_bin_23_permissive_filtered_kept_contigs	FALSE
cleaned_long_ET_0052_V0_bin_38_orgin_filtered_kept_contigs	cleaned_long_ET_0103_V0_bin_23_permissive_filtered_kept_contigs	FALSE
cleaned_long_ET_0052_V6_bin_58_permissive_filtered_kept_contigs	cleaned_long_ET_0103_V0_bin_23_permissive_filtered_kept_contigs	FALSE
cleaned_long_ET_0057_V0_bin_25_orgin_filtered_kept_contigs	cleaned_long_ET_0103_V0_bin_23_permissive_filtered_kept_contigs	FALSE
cleaned_long_ET_0057_V6_bin_54_orgin_filtered_kept_contigs	cleaned_long_ET_0103_V0_bin_23_permissive_filtered_kept_contigs	FALSE
cleaned_long_ET_0064_V6_bin_46_permissive_filtered_kept_contigs	cleaned_long_ET_0103_V0_bin_23_permissive_filtered_kept_contigs	FALSE
cleaned_long_ET_0066_V0_bin_47_orgin_filtered_kept_contigs	cleaned_long_ET_0103_V0_bin_23_permissive_filtered_kept_contigs	FALSE
cleaned_long_ET_0066_V6_bin_22_permissive_filtered_kept_contigs	cleaned_long_ET_0103_V0_bin_23_permissive_filtered_kept_contigs	FALSE
cleaned_long_ET_0068_V0_bin_24_orgin_filtered_kept_contigs	cleaned_long_ET_0103_V0_bin_23_permissive_filtered_kept_contigs	FALSE
cleaned_long_ET_0068_V6_bin_11_orgin_filtered_kept_contigs	cleaned_long_ET_0103_V0_bin_23_permissive_filtered_kept_contigs	FALSE
cleaned_long_ET_0069_V0_bin_18_strict_filtered_kept_contigs	cleaned_long_ET_0103_V0_bin_23_permissive_filtered_kept_contigs	FALSE
cleaned_long_ET_0069_V6_bin_71_orgin_filtered_kept_contigs	cleaned_long_ET_0103_V0_bin_23_permissive_filtered_kept_contigs	FALSE
cleaned_long_ET_0070_V0_bin_22_orgin_filtered_kept_contigs	cleaned_long_ET_0103_V0_bin_23_permissive_filtered_kept_contigs	FALSE
cleaned_long_ET_0070_V6_bin_9_orgin_filtered_kept_contigs	cleaned_long_ET_0103_V0_bin_23_permissive_filtered_kept_contigs	FALSE
cleaned_long_ET_0072_V0_bin_48_strict_filtered_kept_contigs	cleaned_long_ET_0103_V0_bin_23_permissive_filtered_kept_contigs	FALSE
cleaned_long_ET_0072_V6_bin_57_orgin_filtered_kept_contigs	cleaned_long_ET_0103_V0_bin_23_permissive_filtered_kept_contigs	FALSE
cleaned_long_ET_0080_V0_bin_71_strict_filtered_kept_contigs	cleaned_long_ET_0103_V0_bin_23_permissive_filtered_kept_contigs	FALSE
cleaned_long_ET_0085_V6_bin_71_orgin_filtered_kept_contigs	cleaned_long_ET_0103_V0_bin_23_permissive_filtered_kept_contigs	FALSE
cleaned_long_ET_0087_V0_bin_30_orgin_filtered_kept_contigs	cleaned_long_ET_0103_V0_bin_23_permissive_filtered_kept_contigs	FALSE
cleaned_long_ET_0088_V0_bin_15_strict_filtered_kept_contigs	cleaned_long_ET_0103_V0_bin_23_permissive_filtered_kept_contigs	FALSE
cleaned_long_ET_0088_V6_bin_22_orgin_filtered_kept_contigs	cleaned_long_ET_0103_V0_bin_23_permissive_filtered_kept_contigs	FALSE
cleaned_long_ET_0092_V0_bin_25_orgin_filtered_kept_contigs	cleaned_long_ET_0103_V0_bin_23_permissive_filtered_kept_contigs	FALSE
cleaned_long_ET_0092_V6_bin_63_orgin_filtered_kept_contigs	cleaned_long_ET_0103_V0_bin_23_permissive_filtered_kept_contigs	FALSE
cleaned_long_ET_0093_V6_bin_68_orgin_filtered_kept_contigs	cleaned_long_ET_0103_V0_bin_23_permissive_filtered_kept_contigs	FALSE
cleaned_long_ET_0095_V0_bin_36_strict_filtered_kept_contigs	cleaned_long_ET_0103_V0_bin_23_permissive_filtered_kept_contigs	FALSE
cleaned_long_ET_0095_V6_bin_51_orgin_filtered_kept_contigs	cleaned_long_ET_0103_V0_bin_23_permissive_filtered_kept_contigs	FALSE
cleaned_long_ET_0096_V0_bin_20_orgin_filtered_kept_contigs	cleaned_long_ET_0103_V0_bin_23_permissive_filtered_kept_contigs	FALSE
cleaned_long_ET_0096_V6_bin_45_orgin_filtered_kept_contigs	cleaned_long_ET_0103_V0_bin_23_permissive_filtered_kept_contigs	FALSE
cleaned_long_ET_0098_V0_bin_31_permissive_filtered_kept_contigs	cleaned_long_ET_0103_V0_bin_23_permissive_filtered_kept_contigs	FALSE
cleaned_long_ET_0098_V6_bin_6_orgin_filtered_kept_contigs	cleaned_long_ET_0103_V0_bin_23_permissive_filtered_kept_contigs	FALSE
cleaned_long_ET_0099_V0_bin_47_orgin_filtered_kept_contigs	cleaned_long_ET_0103_V0_bin_23_permissive_filtered_kept_contigs	FALSE
cleaned_long_ET_0099_V6_bin_52_orgin_filtered_kept_contigs	cleaned_long_ET_0103_V0_bin_23_permissive_filtered_kept_contigs	FALSE
cleaned_long_ET_0103_V0_bin_23_permissive_filtered_kept_contigs	cleaned_long_ET_0103_V0_bin_23_permissive_filtered_kept_contigs	TRUE
cleaned_long_ET_0108_V0_bin_94_orgin_filtered_kept_contigs	cleaned_long_ET_0103_V0_bin_23_permissive_filtered_kept_contigs	FALSE
cleaned_long_ET_0108_V6_bin_2_permissive_filtered_kept_contigs	cleaned_long_ET_0103_V0_bin_23_permissive_filtered_kept_contigs	FALSE
cleaned_long_ET_0109_V6_bin_40_orgin_filtered_kept_contigs	cleaned_long_ET_0103_V0_bin_23_permissive_filtered_kept_contigs	FALSE
cleaned_long_ET_0110_V6_bin_10_orgin_filtered_kept_contigs	cleaned_long_ET_0103_V0_bin_23_permissive_filtered_kept_contigs	FALSE
cleaned_long_ET_0113_V0_bin_37_permissive_filtered_kept_contigs	cleaned_long_ET_0103_V0_bin_23_permissive_filtered_kept_contigs	FALSE
cleaned_long_ET_0113_V6_bin_58_permissive_filtered_kept_contigs	cleaned_long_ET_0103_V0_bin_23_permissive_filtered_kept_contigs	FALSE
cleaned_long_ET_0114_V0_bin_51_orgin_filtered_kept_contigs	cleaned_long_ET_0103_V0_bin_23_permissive_filtered_kept_contigs	FALSE
cleaned_long_ET_0115_V0_bin_4_permissive_filtered_kept_contigs	cleaned_long_ET_0103_V0_bin_23_permissive_filtered_kept_contigs	FALSE
cleaned_long_ET_0115_V6_bin_81_permissive_filtered_kept_contigs	cleaned_long_ET_0103_V0_bin_23_permissive_filtered_kept_contigs	FALSE
cleaned_long_ET_0116_V6_bin_8_orgin_filtered_kept_contigs	cleaned_long_ET_0103_V0_bin_23_permissive_filtered_kept_contigs	FALSE
cleaned_long_ET_0118_V0_bin_56_strict_filtered_kept_contigs	cleaned_long_ET_0103_V0_bin_23_permissive_filtered_kept_contigs	FALSE
cleaned_long_ET_0118_V6_bin_50_permissive_filtered_kept_contigs	cleaned_long_ET_0103_V0_bin_23_permissive_filtered_kept_contigs	FALSE
cleaned_long_ET_0120_V0_bin_44_orgin_filtered_kept_contigs	cleaned_long_ET_0103_V0_bin_23_permissive_filtered_kept_contigs	FALSE
cleaned_long_ET_0120_V6_bin_89_orgin_filtered_kept_contigs	cleaned_long_ET_0103_V0_bin_23_permissive_filtered_kept_contigs	FALSE
cleaned_long_ET_0125_V6_bin_26_orgin_filtered_kept_contigs	cleaned_long_ET_0103_V0_bin_23_permissive_filtered_kept_contigs	FALSE
cleaned_long_ET_0128_V0_bin_86_permissive_filtered_kept_contigs	cleaned_long_ET_0103_V0_bin_23_permissive_filtered_kept_contigs	FALSE
cleaned_long_ET_0128_V6_bin_17_orgin_filtered_kept_contigs	cleaned_long_ET_0103_V0_bin_23_permissive_filtered_kept_contigs	FALSE
cleaned_long_ET_0130_V6_bin_39_orgin_filtered_kept_contigs	cleaned_long_ET_0103_V0_bin_23_permissive_filtered_kept_contigs	FALSE
cleaned_long_ET_0132_V0_bin_25_orgin_filtered_kept_contigs	cleaned_long_ET_0103_V0_bin_23_permissive_filtered_kept_contigs	FALSE
cleaned_long_ET_0133_V0_bin_37_permissive_filtered_kept_contigs	cleaned_long_ET_0103_V0_bin_23_permissive_filtered_kept_contigs	FALSE
cleaned_long_ET_0133_V6_bin_7_permissive_filtered_kept_contigs	cleaned_long_ET_0103_V0_bin_23_permissive_filtered_kept_contigs	FALSE
cleaned_long_ET_0136_V0_bin_44_orgin_filtered_kept_contigs	cleaned_long_ET_0103_V0_bin_23_permissive_filtered_kept_contigs	FALSE
cleaned_long_ET_0136_V6_bin_40_orgin_filtered_kept_contigs	cleaned_long_ET_0103_V0_bin_23_permissive_filtered_kept_contigs	FALSE
cleaned_long_ET_0138_V0_bin_69_orgin_filtered_kept_contigs	cleaned_long_ET_0103_V0_bin_23_permissive_filtered_kept_contigs	FALSE
cleaned_long_ET_0138_V6_bin_68_orgin_filtered_kept_contigs	cleaned_long_ET_0103_V0_bin_23_permissive_filtered_kept_contigs	FALSE
cleaned_long_ET_0139_V6_bin_39_strict_filtered_kept_contigs	cleaned_long_ET_0103_V0_bin_23_permissive_filtered_kept_contigs	FALSE
cleaned_long_ET_0141_V6_bin_62_permissive_filtered_kept_contigs	cleaned_long_ET_0103_V0_bin_23_permissive_filtered_kept_contigs	FALSE
cleaned_long_ET_0144_V0_bin_50_orgin_filtered_kept_contigs	cleaned_long_ET_0103_V0_bin_23_permissive_filtered_kept_contigs	FALSE
cleaned_long_ET_0144_V6_bin_74_orgin_filtered_kept_contigs	cleaned_long_ET_0103_V0_bin_23_permissive_filtered_kept_contigs	FALSE
cleaned_long_ET_0148_V0_bin_10_strict_filtered_kept_contigs	cleaned_long_ET_0103_V0_bin_23_permissive_filtered_kept_contigs	FALSE
cleaned_long_ET_0148_V6_bin_84_permissive_filtered_kept_contigs	cleaned_long_ET_0103_V0_bin_23_permissive_filtered_kept_contigs	FALSE
cleaned_long_ET_0150_V0_bin_47_orgin_filtered_kept_contigs	cleaned_long_ET_0103_V0_bin_23_permissive_filtered_kept_contigs	FALSE
cleaned_long_ET_0150_V6_bin_13_strict_filtered_kept_contigs	cleaned_long_ET_0103_V0_bin_23_permissive_filtered_kept_contigs	FALSE
cleaned_long_ET_0151_V6_bin_40_permissive_filtered_kept_contigs	cleaned_long_ET_0103_V0_bin_23_permissive_filtered_kept_contigs	FALSE
cleaned_long_ET_0153_V0_bin_5_orgin_filtered_kept_contigs	cleaned_long_ET_0103_V0_bin_23_permissive_filtered_kept_contigs	FALSE
cleaned_long_ET_0153_V6_bin_41_orgin_filtered_kept_contigs	cleaned_long_ET_0103_V0_bin_23_permissive_filtered_kept_contigs	FALSE
cleaned_long_ET_0160_V0_bin_104_orgin_filtered_kept_contigs	cleaned_long_ET_0103_V0_bin_23_permissive_filtered_kept_contigs	FALSE
cleaned_long_ET_0160_V6_bin_76_orgin_filtered_kept_contigs	cleaned_long_ET_0103_V0_bin_23_permissive_filtered_kept_contigs	FALSE
cleaned_long_ET_0161_V6_bin_61_strict_filtered_kept_contigs	cleaned_long_ET_0103_V0_bin_23_permissive_filtered_kept_contigs	FALSE
cleaned_long_ET_0163_V0_bin_55_permissive_filtered_kept_contigs	cleaned_long_ET_0103_V0_bin_23_permissive_filtered_kept_contigs	FALSE
cleaned_long_ET_0170_V0_bin_63_permissive_filtered_kept_contigs	cleaned_long_ET_0103_V0_bin_23_permissive_filtered_kept_contigs	FALSE
cleaned_long_ET_0171_V0_bin_46_orgin_filtered_kept_contigs	cleaned_long_ET_0103_V0_bin_23_permissive_filtered_kept_contigs	FALSE
cleaned_long_ET_0171_V6_bin_47_strict_filtered_kept_contigs	cleaned_long_ET_0103_V0_bin_23_permissive_filtered_kept_contigs	FALSE
cleaned_long_ET_0172_V6_bin_59_orgin_filtered_kept_contigs	cleaned_long_ET_0103_V0_bin_23_permissive_filtered_kept_contigs	FALSE
cleaned_long_ET_0174_V0_bin_45_strict_filtered_kept_contigs	cleaned_long_ET_0103_V0_bin_23_permissive_filtered_kept_contigs	FALSE
cleaned_long_ET_0174_V6_bin_80_orgin_filtered_kept_contigs	cleaned_long_ET_0103_V0_bin_23_permissive_filtered_kept_contigs	FALSE
cleaned_long_ET_0175_V0_bin_49_strict_filtered_kept_contigs	cleaned_long_ET_0103_V0_bin_23_permissive_filtered_kept_contigs	FALSE
cleaned_long_ET_0176_V6_bin_29_orgin_filtered_kept_contigs	cleaned_long_ET_0103_V0_bin_23_permissive_filtered_kept_contigs	FALSE
cleaned_long_ET_0178_V0_bin_74_strict_filtered_kept_contigs	cleaned_long_ET_0103_V0_bin_23_permissive_filtered_kept_contigs	FALSE
cleaned_long_ET_0178_V6_bin_68_strict_filtered_kept_contigs	cleaned_long_ET_0103_V0_bin_23_permissive_filtered_kept_contigs	FALSE
cleaned_long_ET_0180_V0_bin_76_permissive_filtered_kept_contigs	cleaned_long_ET_0103_V0_bin_23_permissive_filtered_kept_contigs	FALSE
cleaned_long_ET_0180_V6_bin_73_orgin_filtered_kept_contigs	cleaned_long_ET_0103_V0_bin_23_permissive_filtered_kept_contigs	FALSE
cleaned_long_ET_0181_V0_bin_47_strict_filtered_kept_contigs	cleaned_long_ET_0103_V0_bin_23_permissive_filtered_kept_contigs	FALSE
cleaned_long_ET_0184_V0_bin_56_strict_filtered_kept_contigs	cleaned_long_ET_0103_V0_bin_23_permissive_filtered_kept_contigs	FALSE
cleaned_long_ET_0186_V0_bin_28_orgin_filtered_kept_contigs	cleaned_long_ET_0103_V0_bin_23_permissive_filtered_kept_contigs	FALSE
cleaned_long_ET_0189_V0_bin_9_orgin_filtered_kept_contigs	cleaned_long_ET_0103_V0_bin_23_permissive_filtered_kept_contigs	FALSE
cleaned_long_ET_0189_V6_bin_5_strict_filtered_kept_contigs	cleaned_long_ET_0103_V0_bin_23_permissive_filtered_kept_contigs	FALSE
cleaned_long_ET_0195_V0_bin_7_orgin_filtered_kept_contigs	cleaned_long_ET_0103_V0_bin_23_permissive_filtered_kept_contigs	FALSE
cleaned_long_ET_0196_V0_bin_68_strict_filtered_kept_contigs	cleaned_long_ET_0103_V0_bin_23_permissive_filtered_kept_contigs	FALSE
cleaned_long_ET_0199_V6_bin_57_orgin_filtered_kept_contigs	cleaned_long_ET_0103_V0_bin_23_permissive_filtered_kept_contigs	FALSE
cleaned_long_ET_0201_V0_bin_55_strict_filtered_kept_contigs	cleaned_long_ET_0103_V0_bin_23_permissive_filtered_kept_contigs	FALSE
cleaned_long_ET_0201_V6_bin_13_permissive_filtered_kept_contigs	cleaned_long_ET_0103_V0_bin_23_permissive_filtered_kept_contigs	FALSE
cleaned_long_ET_0206_V0_bin_108_strict_filtered_kept_contigs	cleaned_long_ET_0103_V0_bin_23_permissive_filtered_kept_contigs	FALSE
cleaned_long_ET_0207_V0_bin_46_orgin_filtered_kept_contigs	cleaned_long_ET_0103_V0_bin_23_permissive_filtered_kept_contigs	FALSE
cleaned_long_ET_0207_V6_bin_46_orgin_filtered_kept_contigs	cleaned_long_ET_0103_V0_bin_23_permissive_filtered_kept_contigs	FALSE
cleaned_long_ET_0208_V6_bin_30_orgin_filtered_kept_contigs	cleaned_long_ET_0103_V0_bin_23_permissive_filtered_kept_contigs	FALSE
cleaned_long_ET_0211_V0_bin_35_orgin_filtered_kept_contigs	cleaned_long_ET_0103_V0_bin_23_permissive_filtered_kept_contigs	FALSE
cleaned_long_ET_0211_V6_bin_97_orgin_filtered_kept_contigs	cleaned_long_ET_0103_V0_bin_23_permissive_filtered_kept_contigs	FALSE
cleaned_long_ET_0212_V0_bin_18_orgin_filtered_kept_contigs	cleaned_long_ET_0103_V0_bin_23_permissive_filtered_kept_contigs	FALSE
cleaned_long_ET_0212_V6_bin_66_orgin_filtered_kept_contigs	cleaned_long_ET_0103_V0_bin_23_permissive_filtered_kept_contigs	FALSE
cleaned_long_ET_0214_V0_bin_18_strict_filtered_kept_contigs	cleaned_long_ET_0103_V0_bin_23_permissive_filtered_kept_contigs	FALSE
cleaned_long_ET_0214_V6_bin_73_strict_filtered_kept_contigs	cleaned_long_ET_0103_V0_bin_23_permissive_filtered_kept_contigs	FALSE
cleaned_long_ET_0217_V0_bin_10_orgin_filtered_kept_contigs	cleaned_long_ET_0103_V0_bin_23_permissive_filtered_kept_contigs	FALSE
cleaned_long_ET_0217_V6_bin_100_orgin_filtered_kept_contigs	cleaned_long_ET_0103_V0_bin_23_permissive_filtered_kept_contigs	FALSE
cleaned_long_ET_0218_V6_bin_45_strict_filtered_kept_contigs	cleaned_long_ET_0103_V0_bin_23_permissive_filtered_kept_contigs	FALSE
cleaned_long_ET_0220_V0_bin_53_permissive_filtered_kept_contigs	cleaned_long_ET_0103_V0_bin_23_permissive_filtered_kept_contigs	FALSE
cleaned_long_ET_0220_V6_bin_77_orgin_filtered_kept_contigs	cleaned_long_ET_0103_V0_bin_23_permissive_filtered_kept_contigs	FALSE
cleaned_long_ET_0224_V0_bin_36_orgin_filtered_kept_contigs	cleaned_long_ET_0103_V0_bin_23_permissive_filtered_kept_contigs	FALSE
cleaned_long_ET_0224_V6_bin_35_orgin_filtered_kept_contigs	cleaned_long_ET_0103_V0_bin_23_permissive_filtered_kept_contigs	FALSE
cleaned_long_ET_0225_V0_bin_22_orgin_filtered_kept_contigs	cleaned_long_ET_0103_V0_bin_23_permissive_filtered_kept_contigs	FALSE
cleaned_long_ET_0225_V6_bin_70_orgin_filtered_kept_contigs	cleaned_long_ET_0103_V0_bin_23_permissive_filtered_kept_contigs	FALSE
cleaned_long_ET_0226_V0_bin_39_strict_filtered_kept_contigs	cleaned_long_ET_0103_V0_bin_23_permissive_filtered_kept_contigs	FALSE
cleaned_long_ET_0230_V0_bin_61_strict_filtered_kept_contigs	cleaned_long_ET_0103_V0_bin_23_permissive_filtered_kept_contigs	FALSE
cleaned_long_ET_0240_V0_bin_3_orgin_filtered_kept_contigs	cleaned_long_ET_0103_V0_bin_23_permissive_filtered_kept_contigs	FALSE
cleaned_long_ET_0240_V6_bin_20_orgin_filtered_kept_contigs	cleaned_long_ET_0103_V0_bin_23_permissive_filtered_kept_contigs	FALSE
cleaned_long_ET_0243_V0_bin_65_permissive_filtered_kept_contigs	cleaned_long_ET_0103_V0_bin_23_permissive_filtered_kept_contigs	FALSE
cleaned_long_ET_0245_V0_bin_23_permissive_filtered_kept_contigs	cleaned_long_ET_0103_V0_bin_23_permissive_filtered_kept_contigs	FALSE
cleaned_long_ET_0248_V0_bin_42_permissive_filtered_kept_contigs	cleaned_long_ET_0103_V0_bin_23_permissive_filtered_kept_contigs	FALSE
cleaned_long_ET_0248_V6_bin_31_strict_filtered_kept_contigs	cleaned_long_ET_0103_V0_bin_23_permissive_filtered_kept_contigs	FALSE
cleaned_long_ET_0252_V6_bin_63_permissive_filtered_kept_contigs	cleaned_long_ET_0103_V0_bin_23_permissive_filtered_kept_contigs	FALSE
cleaned_long_ET_0254_V0_bin_8_orgin_filtered_kept_contigs	cleaned_long_ET_0103_V0_bin_23_permissive_filtered_kept_contigs	FALSE
cleaned_long_ET_0254_V6_bin_34_orgin_filtered_kept_contigs	cleaned_long_ET_0103_V0_bin_23_permissive_filtered_kept_contigs	FALSE
cleaned_long_ET_0255_V0_bin_23_orgin_filtered_kept_contigs	cleaned_long_ET_0103_V0_bin_23_permissive_filtered_kept_contigs	FALSE
cleaned_long_ET_0255_V6_bin_76_strict_filtered_kept_contigs	cleaned_long_ET_0103_V0_bin_23_permissive_filtered_kept_contigs	FALSE
cleaned_long_ET_0258_V6_bin_1_strict_filtered_kept_contigs	cleaned_long_ET_0103_V0_bin_23_permissive_filtered_kept_contigs	FALSE
cleaned_long_ET_0261_V6_bin_15_orgin_filtered_kept_contigs	cleaned_long_ET_0103_V0_bin_23_permissive_filtered_kept_contigs	FALSE
cleaned_long_ET_0262_V6_bin_50_orgin_filtered_kept_contigs	cleaned_long_ET_0103_V0_bin_23_permissive_filtered_kept_contigs	FALSE
cleaned_long_ET_0263_V6_bin_18_strict_filtered_kept_contigs	cleaned_long_ET_0103_V0_bin_23_permissive_filtered_kept_contigs	FALSE
cleaned_long_ET_0267_V6_bin_26_strict_filtered_kept_contigs	cleaned_long_ET_0103_V0_bin_23_permissive_filtered_kept_contigs	FALSE
cleaned_long_ET_0269_V6_bin_34_orgin_filtered_kept_contigs	cleaned_long_ET_0103_V0_bin_23_permissive_filtered_kept_contigs	FALSE
cleaned_long_ET_0270_V6_bin_82_strict_filtered_kept_contigs	cleaned_long_ET_0103_V0_bin_23_permissive_filtered_kept_contigs	FALSE
cleaned_long_ET_0275_V0_bin_15_strict_filtered_kept_contigs	cleaned_long_ET_0103_V0_bin_23_permissive_filtered_kept_contigs	FALSE
cleaned_long_ET_0275_V6_bin_90_permissive_filtered_kept_contigs	cleaned_long_ET_0103_V0_bin_23_permissive_filtered_kept_contigs	FALSE
cleaned_long_ET_0277_V0_bin_20_orgin_filtered_kept_contigs	cleaned_long_ET_0103_V0_bin_23_permissive_filtered_kept_contigs	FALSE
cleaned_long_ET_0278_V0_bin_41_strict_filtered_kept_contigs	cleaned_long_ET_0103_V0_bin_23_permissive_filtered_kept_contigs	FALSE
cleaned_long_ET_0282_V0_bin_35_permissive_filtered_kept_contigs	cleaned_long_ET_0103_V0_bin_23_permissive_filtered_kept_contigs	FALSE
cleaned_long_ET_0282_V6_bin_20_permissive_filtered_kept_contigs	cleaned_long_ET_0103_V0_bin_23_permissive_filtered_kept_contigs	FALSE
cleaned_long_ET_0283_V6_bin_65_orgin_filtered_kept_contigs	cleaned_long_ET_0103_V0_bin_23_permissive_filtered_kept_contigs	FALSE
cleaned_long_ET_0289_V0_bin_29_orgin_filtered_kept_contigs	cleaned_long_ET_0103_V0_bin_23_permissive_filtered_kept_contigs	FALSE
cleaned_long_ET_0289_V6_bin_1_permissive_filtered_kept_contigs	cleaned_long_ET_0103_V0_bin_23_permissive_filtered_kept_contigs	FALSE
cleaned_long_ET_0293_V6_bin_65_orgin_filtered_kept_contigs	cleaned_long_ET_0103_V0_bin_23_permissive_filtered_kept_contigs	FALSE
cleaned_long_ET_0294_V0_bin_59_permissive_filtered_kept_contigs	cleaned_long_ET_0103_V0_bin_23_permissive_filtered_kept_contigs	FALSE
cleaned_long_ET_0294_V6_bin_16_orgin_filtered_kept_contigs	cleaned_long_ET_0103_V0_bin_23_permissive_filtered_kept_contigs	FALSE
cleaned_long_ET_0299_V6_bin_58_orgin_filtered_kept_contigs	cleaned_long_ET_0103_V0_bin_23_permissive_filtered_kept_contigs	FALSE
cleaned_long_ET_0300_V0_bin_39_orgin_filtered_kept_contigs	cleaned_long_ET_0103_V0_bin_23_permissive_filtered_kept_contigs	FALSE
cleaned_long_ET_0300_V6_bin_55_orgin_filtered_kept_contigs	cleaned_long_ET_0103_V0_bin_23_permissive_filtered_kept_contigs	FALSE
cleaned_long_ET_0304_V0_bin_64_orgin_filtered_kept_contigs	cleaned_long_ET_0103_V0_bin_23_permissive_filtered_kept_contigs	FALSE
cleaned_long_ET_0305_V0_bin_2_orgin_filtered_kept_contigs	cleaned_long_ET_0103_V0_bin_23_permissive_filtered_kept_contigs	FALSE
cleaned_long_ET_0305_V6_bin_27_orgin_filtered_kept_contigs	cleaned_long_ET_0103_V0_bin_23_permissive_filtered_kept_contigs	FALSE
cleaned_long_ET_0307_V6_bin_52_permissive_filtered_kept_contigs	cleaned_long_ET_0103_V0_bin_23_permissive_filtered_kept_contigs	FALSE
cleaned_long_ET_0310_V6_bin_76_orgin_filtered_kept_contigs	cleaned_long_ET_0103_V0_bin_23_permissive_filtered_kept_contigs	FALSE
cleaned_long_ET_0311_V6_bin_44_strict_filtered_kept_contigs	cleaned_long_ET_0103_V0_bin_23_permissive_filtered_kept_contigs	FALSE
cleaned_long_ET_0312_V0_bin_9_strict_filtered_kept_contigs	cleaned_long_ET_0103_V0_bin_23_permissive_filtered_kept_contigs	FALSE
cleaned_long_ET_0312_V6_bin_45_orgin_filtered_kept_contigs	cleaned_long_ET_0103_V0_bin_23_permissive_filtered_kept_contigs	FALSE
cleaned_long_ET_0313_V0_bin_15_orgin_filtered_kept_contigs	cleaned_long_ET_0103_V0_bin_23_permissive_filtered_kept_contigs	FALSE
cleaned_long_ET_0313_V6_bin_36_orgin_filtered_kept_contigs	cleaned_long_ET_0103_V0_bin_23_permissive_filtered_kept_contigs	FALSE
cleaned_long_ET_0314_V0_bin_26_orgin_filtered_kept_contigs	cleaned_long_ET_0103_V0_bin_23_permissive_filtered_kept_contigs	FALSE
cleaned_long_ET_0314_V6_bin_28_permissive_filtered_kept_contigs	cleaned_long_ET_0103_V0_bin_23_permissive_filtered_kept_contigs	FALSE
cleaned_long_ET_0316_V6_bin_96_orgin_filtered_kept_contigs	cleaned_long_ET_0103_V0_bin_23_permissive_filtered_kept_contigs	FALSE
cleaned_long_ET_0317_V6_bin_1_orgin_filtered_kept_contigs	cleaned_long_ET_0103_V0_bin_23_permissive_filtered_kept_contigs	FALSE
cleaned_long_ET_0321_V6_bin_27_orgin_filtered_kept_contigs	cleaned_long_ET_0103_V0_bin_23_permissive_filtered_kept_contigs	FALSE
cleaned_long_ET_0323_V0_bin_25_orgin_filtered_kept_contigs	cleaned_long_ET_0103_V0_bin_23_permissive_filtered_kept_contigs	FALSE
cleaned_long_ET_0323_V6_bin_32_orgin_filtered_kept_contigs	cleaned_long_ET_0103_V0_bin_23_permissive_filtered_kept_contigs	FALSE
cleaned_long_ET_0324_V6_bin_42_orgin_filtered_kept_contigs	cleaned_long_ET_0103_V0_bin_23_permissive_filtered_kept_contigs	FALSE
cleaned_long_ET_0326_V0_bin_67_orgin_filtered_kept_contigs	cleaned_long_ET_0103_V0_bin_23_permissive_filtered_kept_contigs	FALSE
cleaned_long_ET_0326_V6_bin_14_orgin_filtered_kept_contigs	cleaned_long_ET_0103_V0_bin_23_permissive_filtered_kept_contigs	FALSE
cleaned_long_ET_0327_V0_bin_71_permissive_filtered_kept_contigs	cleaned_long_ET_0103_V0_bin_23_permissive_filtered_kept_contigs	FALSE
cleaned_long_ET_0327_V6_bin_74_orgin_filtered_kept_contigs	cleaned_long_ET_0103_V0_bin_23_permissive_filtered_kept_contigs	FALSE
cleaned_long_ET_0330_V0_bin_17_permissive_filtered_kept_contigs	cleaned_long_ET_0103_V0_bin_23_permissive_filtered_kept_contigs	FALSE
cleaned_long_ET_0336_V0_bin_27_strict_filtered_kept_contigs	cleaned_long_ET_0103_V0_bin_23_permissive_filtered_kept_contigs	FALSE
cleaned_long_ET_0336_V6_bin_30_orgin_filtered_kept_contigs	cleaned_long_ET_0103_V0_bin_23_permissive_filtered_kept_contigs	FALSE
cleaned_long_ET_0338_V6_bin_115_orgin_filtered_kept_contigs	cleaned_long_ET_0103_V0_bin_23_permissive_filtered_kept_contigs	FALSE
cleaned_long_ET_0339_V0_bin_76_strict_filtered_kept_contigs	cleaned_long_ET_0103_V0_bin_23_permissive_filtered_kept_contigs	FALSE
cleaned_long_ET_0339_V6_bin_2_orgin_filtered_kept_contigs	cleaned_long_ET_0103_V0_bin_23_permissive_filtered_kept_contigs	FALSE
cleaned_long_ET_0342_V0_bin_83_strict_filtered_kept_contigs	cleaned_long_ET_0103_V0_bin_23_permissive_filtered_kept_contigs	FALSE
cleaned_long_ET_0342_V6_bin_45_orgin_filtered_kept_contigs	cleaned_long_ET_0103_V0_bin_23_permissive_filtered_kept_contigs	FALSE
cleaned_long_ET_0343_V0_bin_14_orgin_filtered_kept_contigs	cleaned_long_ET_0103_V0_bin_23_permissive_filtered_kept_contigs	FALSE
cleaned_long_ET_0343_V6_bin_29_permissive_filtered_kept_contigs	cleaned_long_ET_0103_V0_bin_23_permissive_filtered_kept_contigs	FALSE
cleaned_long_ET_0344_V0_bin_11_orgin_filtered_kept_contigs	cleaned_long_ET_0103_V0_bin_23_permissive_filtered_kept_contigs	FALSE
cleaned_long_ET_0344_V6_bin_9_strict_filtered_kept_contigs	cleaned_long_ET_0103_V0_bin_23_permissive_filtered_kept_contigs	FALSE
cleaned_long_ET_0345_V0_bin_75_orgin_filtered_kept_contigs	cleaned_long_ET_0103_V0_bin_23_permissive_filtered_kept_contigs	FALSE
cleaned_long_ET_0345_V6_bin_3_permissive_filtered_kept_contigs	cleaned_long_ET_0103_V0_bin_23_permissive_filtered_kept_contigs	FALSE
cleaned_long_ET_0346_V0_bin_65_orgin_filtered_kept_contigs	cleaned_long_ET_0103_V0_bin_23_permissive_filtered_kept_contigs	FALSE
cleaned_long_ET_0346_V6_bin_102_orgin_filtered_kept_contigs	cleaned_long_ET_0103_V0_bin_23_permissive_filtered_kept_contigs	FALSE
cleaned_long_ET_0348_V0_bin_35_orgin_filtered_kept_contigs	cleaned_long_ET_0103_V0_bin_23_permissive_filtered_kept_contigs	FALSE
cleaned_long_ET_0348_V6_bin_57_permissive_filtered_kept_contigs	cleaned_long_ET_0103_V0_bin_23_permissive_filtered_kept_contigs	FALSE
cleaned_long_ET_0349_V0_bin_30_orgin_filtered_kept_contigs	cleaned_long_ET_0103_V0_bin_23_permissive_filtered_kept_contigs	FALSE
cleaned_long_ET_0350_V0_bin_86_orgin_filtered_kept_contigs	cleaned_long_ET_0103_V0_bin_23_permissive_filtered_kept_contigs	FALSE
cleaned_long_ET_0353_V6_bin_54_orgin_filtered_kept_contigs	cleaned_long_ET_0103_V0_bin_23_permissive_filtered_kept_contigs	FALSE
cleaned_long_ET_0355_V6_bin_18_orgin_filtered_kept_contigs	cleaned_long_ET_0103_V0_bin_23_permissive_filtered_kept_contigs	FALSE
cleaned_long_ET_0357_V6_bin_69_orgin_filtered_kept_contigs	cleaned_long_ET_0103_V0_bin_23_permissive_filtered_kept_contigs	FALSE
cleaned_long_ET_0360_V6_bin_71_permissive_filtered_kept_contigs	cleaned_long_ET_0103_V0_bin_23_permissive_filtered_kept_contigs	FALSE
cleaned_long_ET_0361_V0_bin_7_permissive_filtered_kept_contigs	cleaned_long_ET_0103_V0_bin_23_permissive_filtered_kept_contigs	FALSE
cleaned_long_ET_0363_V0_bin_69_orgin_filtered_kept_contigs	cleaned_long_ET_0103_V0_bin_23_permissive_filtered_kept_contigs	FALSE
cleaned_long_ET_0363_V6_bin_11_orgin_filtered_kept_contigs	cleaned_long_ET_0103_V0_bin_23_permissive_filtered_kept_contigs	FALSE
cleaned_long_ET_0370_V6_bin_7_permissive_filtered_kept_contigs	cleaned_long_ET_0103_V0_bin_23_permissive_filtered_kept_contigs	FALSE
cleaned_long_ET_0371_V6_bin_68_orgin_filtered_kept_contigs	cleaned_long_ET_0103_V0_bin_23_permissive_filtered_kept_contigs	FALSE
cleaned_long_ET_0373_V0_bin_88_orgin_filtered_kept_contigs	cleaned_long_ET_0103_V0_bin_23_permissive_filtered_kept_contigs	FALSE
cleaned_long_ET_0378_V0_bin_87_orgin_filtered_kept_contigs	cleaned_long_ET_0103_V0_bin_23_permissive_filtered_kept_contigs	FALSE
cleaned_long_ET_0378_V6_bin_32_orgin_filtered_kept_contigs	cleaned_long_ET_0103_V0_bin_23_permissive_filtered_kept_contigs	FALSE
cleaned_long_ET_0380_V6_bin_52_orgin_filtered_kept_contigs	cleaned_long_ET_0103_V0_bin_23_permissive_filtered_kept_contigs	FALSE
cleaned_long_ET_0381_V6_bin_76_orgin_filtered_kept_contigs	cleaned_long_ET_0103_V0_bin_23_permissive_filtered_kept_contigs	FALSE
cleaned_long_ET_0382_V6_bin_6_orgin_filtered_kept_contigs	cleaned_long_ET_0103_V0_bin_23_permissive_filtered_kept_contigs	FALSE
cleaned_long_ET_0384_V0_bin_77_orgin_filtered_kept_contigs	cleaned_long_ET_0103_V0_bin_23_permissive_filtered_kept_contigs	FALSE
cleaned_long_ET_0385_V0_bin_50_orgin_filtered_kept_contigs	cleaned_long_ET_0103_V0_bin_23_permissive_filtered_kept_contigs	FALSE
cleaned_long_ET_0385_V6_bin_65_strict_filtered_kept_contigs	cleaned_long_ET_0103_V0_bin_23_permissive_filtered_kept_contigs	FALSE
cleaned_long_ET_0386_V6_bin_44_permissive_filtered_kept_contigs	cleaned_long_ET_0103_V0_bin_23_permissive_filtered_kept_contigs	FALSE
cleaned_long_ET_0387_V0_bin_53_orgin_filtered_kept_contigs	cleaned_long_ET_0103_V0_bin_23_permissive_filtered_kept_contigs	FALSE
cleaned_long_ET_0387_V6_bin_54_permissive_filtered_kept_contigs	cleaned_long_ET_0103_V0_bin_23_permissive_filtered_kept_contigs	FALSE
cleaned_long_ET_0389_V0_bin_25_orgin_filtered_kept_contigs	cleaned_long_ET_0103_V0_bin_23_permissive_filtered_kept_contigs	FALSE
cleaned_long_ET_0389_V6_bin_82_orgin_filtered_kept_contigs	cleaned_long_ET_0103_V0_bin_23_permissive_filtered_kept_contigs	FALSE
cleaned_long_ET_0390_V0_bin_61_strict_filtered_kept_contigs	cleaned_long_ET_0103_V0_bin_23_permissive_filtered_kept_contigs	FALSE
cleaned_long_ET_0390_V6_bin_50_strict_filtered_kept_contigs	cleaned_long_ET_0103_V0_bin_23_permissive_filtered_kept_contigs	FALSE
cleaned_long_ET_0393_V0_bin_59_permissive_filtered_kept_contigs	cleaned_long_ET_0103_V0_bin_23_permissive_filtered_kept_contigs	FALSE
cleaned_long_ET_0393_V6_bin_57_permissive_filtered_kept_contigs	cleaned_long_ET_0103_V0_bin_23_permissive_filtered_kept_contigs	FALSE
cleaned_long_ET_0396_V0_bin_35_permissive_filtered_kept_contigs	cleaned_long_ET_0103_V0_bin_23_permissive_filtered_kept_contigs	FALSE
cleaned_long_ET_0399_V0_bin_18_permissive_filtered_kept_contigs	cleaned_long_ET_0103_V0_bin_23_permissive_filtered_kept_contigs	FALSE
cleaned_long_ET_0399_V6_bin_47_orgin_filtered_kept_contigs	cleaned_long_ET_0103_V0_bin_23_permissive_filtered_kept_contigs	FALSE
cleaned_long_ET_0404_V6_bin_12_orgin_filtered_kept_contigs	cleaned_long_ET_0103_V0_bin_23_permissive_filtered_kept_contigs	FALSE
cleaned_long_ET_0405_V6_bin_102_strict_filtered_kept_contigs	cleaned_long_ET_0103_V0_bin_23_permissive_filtered_kept_contigs	FALSE
cleaned_long_ET_0407_V0_bin_79_orgin_filtered_kept_contigs	cleaned_long_ET_0103_V0_bin_23_permissive_filtered_kept_contigs	FALSE
cleaned_long_ET_0407_V6_bin_8_strict_filtered_kept_contigs	cleaned_long_ET_0103_V0_bin_23_permissive_filtered_kept_contigs	FALSE
cleaned_long_ET_0409_V0_bin_65_orgin_filtered_kept_contigs	cleaned_long_ET_0103_V0_bin_23_permissive_filtered_kept_contigs	FALSE
cleaned_long_ET_0409_V6_bin_18_strict_filtered_kept_contigs	cleaned_long_ET_0103_V0_bin_23_permissive_filtered_kept_contigs	FALSE
cleaned_long_ET_0416_V0_bin_29_strict_filtered_kept_contigs	cleaned_long_ET_0103_V0_bin_23_permissive_filtered_kept_contigs	FALSE
cleaned_long_ET_0416_V6_bin_3_orgin_filtered_kept_contigs	cleaned_long_ET_0103_V0_bin_23_permissive_filtered_kept_contigs	FALSE
cleaned_long_ET_0417_V0_bin_41_permissive_filtered_kept_contigs	cleaned_long_ET_0103_V0_bin_23_permissive_filtered_kept_contigs	FALSE
cleaned_long_ET_0417_V6_bin_9_permissive_filtered_kept_contigs	cleaned_long_ET_0103_V0_bin_23_permissive_filtered_kept_contigs	FALSE
cleaned_long_ET_0420_V6_bin_58_permissive_filtered_kept_contigs	cleaned_long_ET_0103_V0_bin_23_permissive_filtered_kept_contigs	FALSE
cleaned_long_ET_0422_V0_bin_29_orgin_filtered_kept_contigs	cleaned_long_ET_0103_V0_bin_23_permissive_filtered_kept_contigs	FALSE
cleaned_long_ET_0422_V6_bin_45_orgin_filtered_kept_contigs	cleaned_long_ET_0103_V0_bin_23_permissive_filtered_kept_contigs	FALSE
cleaned_long_ET_0426_V0_bin_100_permissive_filtered_kept_contigs	cleaned_long_ET_0103_V0_bin_23_permissive_filtered_kept_contigs	FALSE
cleaned_long_ET_0426_V6_bin_57_orgin_filtered_kept_contigs	cleaned_long_ET_0103_V0_bin_23_permissive_filtered_kept_contigs	FALSE
cleaned_long_ET_0427_V0_bin_64_orgin_filtered_kept_contigs	cleaned_long_ET_0103_V0_bin_23_permissive_filtered_kept_contigs	FALSE
cleaned_long_ET_0429_V6_bin_16_orgin_filtered_kept_contigs	cleaned_long_ET_0103_V0_bin_23_permissive_filtered_kept_contigs	FALSE
cleaned_long_ET_0431_V0_bin_43_orgin_filtered_kept_contigs	cleaned_long_ET_0103_V0_bin_23_permissive_filtered_kept_contigs	FALSE
cleaned_long_ET_0431_V6_bin_31_strict_filtered_kept_contigs	cleaned_long_ET_0103_V0_bin_23_permissive_filtered_kept_contigs	FALSE
cleaned_long_ET_0432_V6_bin_32_permissive_filtered_kept_contigs	cleaned_long_ET_0103_V0_bin_23_permissive_filtered_kept_contigs	FALSE
cleaned_long_ET_0433_V0_bin_49_permissive_filtered_kept_contigs	cleaned_long_ET_0103_V0_bin_23_permissive_filtered_kept_contigs	FALSE
cleaned_long_ET_0433_V6_bin_7_permissive_filtered_kept_contigs	cleaned_long_ET_0103_V0_bin_23_permissive_filtered_kept_contigs	FALSE
cleaned_long_ET_0434_V0_bin_14_orgin_filtered_kept_contigs	cleaned_long_ET_0103_V0_bin_23_permissive_filtered_kept_contigs	FALSE
cleaned_long_ET_0434_V6_bin_4_orgin_filtered_kept_contigs	cleaned_long_ET_0103_V0_bin_23_permissive_filtered_kept_contigs	FALSE
cleaned_long_ET_0435_V6_bin_44_orgin_filtered_kept_contigs	cleaned_long_ET_0103_V0_bin_23_permissive_filtered_kept_contigs	FALSE
cleaned_long_ET_0437_V0_bin_19_orgin_filtered_kept_contigs	cleaned_long_ET_0103_V0_bin_23_permissive_filtered_kept_contigs	FALSE
cleaned_long_ET_0437_V6_bin_84_orgin_filtered_kept_contigs	cleaned_long_ET_0103_V0_bin_23_permissive_filtered_kept_contigs	FALSE
cleaned_long_ET_0442_V0_bin_10_strict_filtered_kept_contigs	cleaned_long_ET_0103_V0_bin_23_permissive_filtered_kept_contigs	FALSE
cleaned_long_ET_0442_V6_bin_44_permissive_filtered_kept_contigs	cleaned_long_ET_0103_V0_bin_23_permissive_filtered_kept_contigs	FALSE
cleaned_long_ET_0448_V6_bin_80_permissive_filtered_kept_contigs	cleaned_long_ET_0103_V0_bin_23_permissive_filtered_kept_contigs	FALSE
cleaned_long_ET_0449_V6_bin_68_orgin_filtered_kept_contigs	cleaned_long_ET_0103_V0_bin_23_permissive_filtered_kept_contigs	FALSE
cleaned_long_ET_0450_V0_bin_78_orgin_filtered_kept_contigs	cleaned_long_ET_0103_V0_bin_23_permissive_filtered_kept_contigs	FALSE
cleaned_long_ET_0452_V0_bin_44_permissive_filtered_kept_contigs	cleaned_long_ET_0103_V0_bin_23_permissive_filtered_kept_contigs	FALSE
cleaned_long_ET_0452_V6_bin_54_orgin_filtered_kept_contigs	cleaned_long_ET_0103_V0_bin_23_permissive_filtered_kept_contigs	FALSE
cleaned_long_ET_0453_V6_bin_12_orgin_filtered_kept_contigs	cleaned_long_ET_0103_V0_bin_23_permissive_filtered_kept_contigs	FALSE
cleaned_long_ET_0454_V0_bin_75_strict_filtered_kept_contigs	cleaned_long_ET_0103_V0_bin_23_permissive_filtered_kept_contigs	FALSE
cleaned_long_ET_0456_V6_bin_4_strict_filtered_kept_contigs	cleaned_long_ET_0103_V0_bin_23_permissive_filtered_kept_contigs	FALSE
cleaned_long_ET_0457_V0_bin_87_permissive_filtered_kept_contigs	cleaned_long_ET_0103_V0_bin_23_permissive_filtered_kept_contigs	FALSE
cleaned_long_ET_0457_V6_bin_91_orgin_filtered_kept_contigs	cleaned_long_ET_0103_V0_bin_23_permissive_filtered_kept_contigs	FALSE
cleaned_long_ET_0468_V0_bin_27_orgin_filtered_kept_contigs	cleaned_long_ET_0103_V0_bin_23_permissive_filtered_kept_contigs	FALSE
cleaned_long_ET_0468_V6_bin_5_orgin_filtered_kept_contigs	cleaned_long_ET_0103_V0_bin_23_permissive_filtered_kept_contigs	FALSE
cleaned_long_ET_0478_V0_bin_81_orgin_filtered_kept_contigs	cleaned_long_ET_0103_V0_bin_23_permissive_filtered_kept_contigs	FALSE
cleaned_long_ET_0478_V6_bin_63_strict_filtered_kept_contigs	cleaned_long_ET_0103_V0_bin_23_permissive_filtered_kept_contigs	FALSE
cleaned_long_ET_0479_V0_bin_11_strict_filtered_kept_contigs	cleaned_long_ET_0103_V0_bin_23_permissive_filtered_kept_contigs	FALSE
cleaned_long_ET_0479_V6_bin_3_orgin_filtered_kept_contigs	cleaned_long_ET_0103_V0_bin_23_permissive_filtered_kept_contigs	FALSE
cleaned_long_ET_0480_V0_bin_7_permissive_filtered_kept_contigs	cleaned_long_ET_0103_V0_bin_23_permissive_filtered_kept_contigs	FALSE
cleaned_long_ET_0480_V6_bin_32_strict_filtered_kept_contigs	cleaned_long_ET_0103_V0_bin_23_permissive_filtered_kept_contigs	FALSE
cleaned_long_ET_0481_V0_bin_75_orgin_filtered_kept_contigs	cleaned_long_ET_0103_V0_bin_23_permissive_filtered_kept_contigs	FALSE
cleaned_long_ET_0481_V6_bin_12_orgin_filtered_kept_contigs	cleaned_long_ET_0103_V0_bin_23_permissive_filtered_kept_contigs	FALSE
cleaned_long_ET_0482_V0_bin_78_orgin_filtered_kept_contigs	cleaned_long_ET_0103_V0_bin_23_permissive_filtered_kept_contigs	FALSE
cleaned_long_ET_0484_V0_bin_64_orgin_filtered_kept_contigs	cleaned_long_ET_0103_V0_bin_23_permissive_filtered_kept_contigs	FALSE
cleaned_long_ET_0484_V6_bin_71_orgin_filtered_kept_contigs	cleaned_long_ET_0103_V0_bin_23_permissive_filtered_kept_contigs	FALSE
cleaned_long_ET_0485_V0_bin_81_orgin_filtered_kept_contigs	cleaned_long_ET_0103_V0_bin_23_permissive_filtered_kept_contigs	FALSE
cleaned_long_ET_0489_V0_bin_4_permissive_filtered_kept_contigs	cleaned_long_ET_0103_V0_bin_23_permissive_filtered_kept_contigs	FALSE
cleaned_long_ET_0490_V0_bin_82_orgin_filtered_kept_contigs	cleaned_long_ET_0103_V0_bin_23_permissive_filtered_kept_contigs	FALSE
cleaned_long_ET_0490_V6_bin_18_strict_filtered_kept_contigs	cleaned_long_ET_0103_V0_bin_23_permissive_filtered_kept_contigs	FALSE
cleaned_long_ET_0492_V0_bin_17_orgin_filtered_kept_contigs	cleaned_long_ET_0103_V0_bin_23_permissive_filtered_kept_contigs	FALSE
cleaned_long_ET_0492_V6_bin_88_orgin_filtered_kept_contigs	cleaned_long_ET_0103_V0_bin_23_permissive_filtered_kept_contigs	FALSE
cleaned_long_ET_0496_V0_bin_24_orgin_filtered_kept_contigs	cleaned_long_ET_0103_V0_bin_23_permissive_filtered_kept_contigs	FALSE
cleaned_long_ET_0496_V6_bin_9_strict_filtered_kept_contigs	cleaned_long_ET_0103_V0_bin_23_permissive_filtered_kept_contigs	FALSE
cleaned_long_ET_0497_V0_bin_46_strict_filtered_kept_contigs	cleaned_long_ET_0103_V0_bin_23_permissive_filtered_kept_contigs	FALSE
cleaned_long_ET_0497_V6_bin_39_orgin_filtered_kept_contigs	cleaned_long_ET_0103_V0_bin_23_permissive_filtered_kept_contigs	FALSE
cleaned_long_ET_0499_V0_bin_19_strict_filtered_kept_contigs	cleaned_long_ET_0103_V0_bin_23_permissive_filtered_kept_contigs	FALSE
cleaned_long_ET_0499_V6_bin_64_permissive_filtered_kept_contigs	cleaned_long_ET_0103_V0_bin_23_permissive_filtered_kept_contigs	FALSE
cleaned_long_ET_0504_V6_bin_66_orgin_filtered_kept_contigs	cleaned_long_ET_0103_V0_bin_23_permissive_filtered_kept_contigs	FALSE
cleaned_long_ET_0505_V0_bin_22_permissive_filtered_kept_contigs	cleaned_long_ET_0103_V0_bin_23_permissive_filtered_kept_contigs	FALSE
cleaned_long_ET_0507_V0_bin_63_orgin_filtered_kept_contigs	cleaned_long_ET_0103_V0_bin_23_permissive_filtered_kept_contigs	FALSE
cleaned_long_ET_0507_V6_bin_50_permissive_filtered_kept_contigs	cleaned_long_ET_0103_V0_bin_23_permissive_filtered_kept_contigs	FALSE
cleaned_long_ET_0511_V0_bin_32_strict_filtered_kept_contigs	cleaned_long_ET_0103_V0_bin_23_permissive_filtered_kept_contigs	FALSE
cleaned_long_ET_0511_V6_bin_52_orgin_filtered_kept_contigs	cleaned_long_ET_0103_V0_bin_23_permissive_filtered_kept_contigs	FALSE
cleaned_long_ET_0555_V0_bin_46_orgin_filtered_kept_contigs	cleaned_long_ET_0103_V0_bin_23_permissive_filtered_kept_contigs	FALSE
cleaned_long_ET_0580_V0_bin_58_strict_filtered_kept_contigs	cleaned_long_ET_0103_V0_bin_23_permissive_filtered_kept_contigs	FALSE
cleaned_long_ET_0617_V0_bin_24_orgin_filtered_kept_contigs	cleaned_long_ET_0103_V0_bin_23_permissive_filtered_kept_contigs	FALSE
cleaned_long_ET_0679_V0_bin_60_orgin_filtered_kept_contigs	cleaned_long_ET_0103_V0_bin_23_permissive_filtered_kept_contigs	FALSE
cleaned_long_ET_0679_V6_bin_16_orgin_filtered_kept_contigs	cleaned_long_ET_0103_V0_bin_23_permissive_filtered_kept_contigs	FALSE
cleaned_long_ET_0701_V6_bin_89_orgin_filtered_kept_contigs	cleaned_long_ET_0103_V0_bin_23_permissive_filtered_kept_contigs	FALSE
cleaned_long_ET_0708_V6_bin_64_orgin_filtered_kept_contigs	cleaned_long_ET_0103_V0_bin_23_permissive_filtered_kept_contigs	FALSE
cleaned_long_ET_0711_V6_bin_15_orgin_filtered_kept_contigs	cleaned_long_ET_0103_V0_bin_23_permissive_filtered_kept_contigs	FALSE
cleaned_long_ET_0760_V6_bin_56_orgin_filtered_kept_contigs	cleaned_long_ET_0103_V0_bin_23_permissive_filtered_kept_contigs	FALSE
cleaned_long_ET_1127_V0_bin_2_orgin_filtered_kept_contigs	cleaned_long_ET_0103_V0_bin_23_permissive_filtered_kept_contigs	FALSE
cleaned_long_ET_1127_V6_bin_9_orgin_filtered_kept_contigs	cleaned_long_ET_0103_V0_bin_23_permissive_filtered_kept_contigs	FALSE
cleaned_long_ET_284_V0_bin_27_permissive_filtered_kept_contigs	cleaned_long_ET_0103_V0_bin_23_permissive_filtered_kept_contigs	FALSE
cleaned_long_ET_284_V6_bin_27_permissive_filtered_kept_contigs	cleaned_long_ET_0103_V0_bin_23_permissive_filtered_kept_contigs	FALSE
cleaned_long_ET_285_V6_bin_104_orgin_filtered_kept_contigs	cleaned_long_ET_0103_V0_bin_23_permissive_filtered_kept_contigs	FALSE
cleaned_long_1761254.8_bin_4_orgin_filtered_kept_contigs	cleaned_long_2078626.7_bin_29_orgin_filtered_kept_contigs	FALSE
cleaned_long_2030757.8_bin_24_orgin_filtered_kept_contigs	cleaned_long_2078626.7_bin_29_orgin_filtered_kept_contigs	FALSE
cleaned_long_2030818.6_bin_38_orgin_filtered_kept_contigs	cleaned_long_2078626.7_bin_29_orgin_filtered_kept_contigs	FALSE
cleaned_long_2030828.5_bin_24_strict_filtered_kept_contigs	cleaned_long_2078626.7_bin_29_orgin_filtered_kept_contigs	FALSE
cleaned_long_2030904.6_bin_12_strict_filtered_kept_contigs	cleaned_long_2078626.7_bin_29_orgin_filtered_kept_contigs	FALSE
cleaned_long_2030926.8_bin_5_orgin_filtered_kept_contigs	cleaned_long_2078626.7_bin_29_orgin_filtered_kept_contigs	FALSE
cleaned_long_2030939.8_bin_55_orgin_filtered_kept_contigs	cleaned_long_2078626.7_bin_29_orgin_filtered_kept_contigs	FALSE
cleaned_long_2030990.9_bin_1_orgin_filtered_kept_contigs	cleaned_long_2078626.7_bin_29_orgin_filtered_kept_contigs	FALSE
cleaned_long_2030994.7_bin_26_orgin_filtered_kept_contigs	cleaned_long_2078626.7_bin_29_orgin_filtered_kept_contigs	FALSE
cleaned_long_2031005.9_bin_62_orgin_filtered_kept_contigs	cleaned_long_2078626.7_bin_29_orgin_filtered_kept_contigs	FALSE
cleaned_long_2031049.3_bin_16_permissive_filtered_kept_contigs	cleaned_long_2078626.7_bin_29_orgin_filtered_kept_contigs	FALSE
cleaned_long_2031061.5_bin_18_orgin_filtered_kept_contigs	cleaned_long_2078626.7_bin_29_orgin_filtered_kept_contigs	FALSE
cleaned_long_2031203.9_bin_17_orgin_filtered_kept_contigs	cleaned_long_2078626.7_bin_29_orgin_filtered_kept_contigs	FALSE
cleaned_long_2031248_bin_22_permissive_filtered_kept_contigs	cleaned_long_2078626.7_bin_29_orgin_filtered_kept_contigs	FALSE
cleaned_long_2031285.5_bin_4_strict_filtered_kept_contigs	cleaned_long_2078626.7_bin_29_orgin_filtered_kept_contigs	FALSE
cleaned_long_2031299.2_bin_39_permissive_filtered_kept_contigs	cleaned_long_2078626.7_bin_29_orgin_filtered_kept_contigs	FALSE
cleaned_long_2031304.3_bin_20_orgin_filtered_kept_contigs	cleaned_long_2078626.7_bin_29_orgin_filtered_kept_contigs	FALSE
cleaned_long_2031316.6_bin_24_orgin_filtered_kept_contigs	cleaned_long_2078626.7_bin_29_orgin_filtered_kept_contigs	FALSE
cleaned_long_2031326.5_bin_51_permissive_filtered_kept_contigs	cleaned_long_2078626.7_bin_29_orgin_filtered_kept_contigs	FALSE
cleaned_long_2031332.6_bin_49_orgin_filtered_kept_contigs	cleaned_long_2078626.7_bin_29_orgin_filtered_kept_contigs	FALSE
cleaned_long_2031333.3_bin_11_strict_filtered_kept_contigs	cleaned_long_2078626.7_bin_29_orgin_filtered_kept_contigs	FALSE
cleaned_long_2031338.8_bin_15_orgin_filtered_kept_contigs	cleaned_long_2078626.7_bin_29_orgin_filtered_kept_contigs	FALSE
cleaned_long_2031383.8_bin_9_orgin_filtered_kept_contigs	cleaned_long_2078626.7_bin_29_orgin_filtered_kept_contigs	FALSE
cleaned_long_2031471.2_bin_30_orgin_filtered_kept_contigs	cleaned_long_2078626.7_bin_29_orgin_filtered_kept_contigs	FALSE
cleaned_long_2031495.8_bin_24_orgin_filtered_kept_contigs	cleaned_long_2078626.7_bin_29_orgin_filtered_kept_contigs	FALSE
cleaned_long_2031538.2_bin_28_orgin_filtered_kept_contigs	cleaned_long_2078626.7_bin_29_orgin_filtered_kept_contigs	FALSE
cleaned_long_2031548.1_bin_39_orgin_filtered_kept_contigs	cleaned_long_2078626.7_bin_29_orgin_filtered_kept_contigs	FALSE
cleaned_long_2031696.9_bin_22_orgin_filtered_kept_contigs	cleaned_long_2078626.7_bin_29_orgin_filtered_kept_contigs	FALSE
cleaned_long_2031697.6_bin_21_permissive_filtered_kept_contigs	cleaned_long_2078626.7_bin_29_orgin_filtered_kept_contigs	FALSE
cleaned_long_2031698.3_bin_27_strict_filtered_kept_contigs	cleaned_long_2078626.7_bin_29_orgin_filtered_kept_contigs	FALSE
cleaned_long_2031704.1_bin_39_permissive_filtered_kept_contigs	cleaned_long_2078626.7_bin_29_orgin_filtered_kept_contigs	FALSE
cleaned_long_2031723.2_bin_46_orgin_filtered_kept_contigs	cleaned_long_2078626.7_bin_29_orgin_filtered_kept_contigs	FALSE
cleaned_long_2031729.4_bin_58_orgin_filtered_kept_contigs	cleaned_long_2078626.7_bin_29_orgin_filtered_kept_contigs	FALSE
cleaned_long_2052888.1_bin_93_permissive_filtered_kept_contigs	cleaned_long_2078626.7_bin_29_orgin_filtered_kept_contigs	FALSE
cleaned_long_2053054.9_bin_6_orgin_filtered_kept_contigs	cleaned_long_2078626.7_bin_29_orgin_filtered_kept_contigs	FALSE
cleaned_long_2053064.8_bin_11_orgin_filtered_kept_contigs	cleaned_long_2078626.7_bin_29_orgin_filtered_kept_contigs	FALSE
cleaned_long_2053066.2_bin_28_orgin_filtered_kept_contigs	cleaned_long_2078626.7_bin_29_orgin_filtered_kept_contigs	FALSE
cleaned_long_2053121.8_bin_15_orgin_filtered_kept_contigs	cleaned_long_2078626.7_bin_29_orgin_filtered_kept_contigs	FALSE
cleaned_long_2053146.1_bin_49_permissive_filtered_kept_contigs	cleaned_long_2078626.7_bin_29_orgin_filtered_kept_contigs	FALSE
cleaned_long_2053185_bin_41_orgin_filtered_kept_contigs	cleaned_long_2078626.7_bin_29_orgin_filtered_kept_contigs	FALSE
cleaned_long_2053240.6_bin_2_orgin_filtered_kept_contigs	cleaned_long_2078626.7_bin_29_orgin_filtered_kept_contigs	FALSE
cleaned_long_2053265.9_bin_7_permissive_filtered_kept_contigs	cleaned_long_2078626.7_bin_29_orgin_filtered_kept_contigs	FALSE
cleaned_long_2053268_bin_44_orgin_filtered_kept_contigs	cleaned_long_2078626.7_bin_29_orgin_filtered_kept_contigs	FALSE
cleaned_long_2053281.9_bin_24_orgin_filtered_kept_contigs	cleaned_long_2078626.7_bin_29_orgin_filtered_kept_contigs	FALSE
cleaned_long_2053296.3_bin_39_orgin_filtered_kept_contigs	cleaned_long_2078626.7_bin_29_orgin_filtered_kept_contigs	FALSE
cleaned_long_2053323.6_bin_35_permissive_filtered_kept_contigs	cleaned_long_2078626.7_bin_29_orgin_filtered_kept_contigs	FALSE
cleaned_long_2053354_bin_56_orgin_filtered_kept_contigs	cleaned_long_2078626.7_bin_29_orgin_filtered_kept_contigs	FALSE
cleaned_long_2053356.4_bin_16_orgin_filtered_kept_contigs	cleaned_long_2078626.7_bin_29_orgin_filtered_kept_contigs	FALSE
cleaned_long_2078600.7_bin_17_permissive_filtered_kept_contigs	cleaned_long_2078626.7_bin_29_orgin_filtered_kept_contigs	FALSE
cleaned_long_2078626.7_bin_29_orgin_filtered_kept_contigs	cleaned_long_2078626.7_bin_29_orgin_filtered_kept_contigs	TRUE
cleaned_long_2078640.3_bin_16_orgin_filtered_kept_contigs	cleaned_long_2078626.7_bin_29_orgin_filtered_kept_contigs	FALSE
cleaned_long_2078693.9_bin_5_permissive_filtered_kept_contigs	cleaned_long_2078626.7_bin_29_orgin_filtered_kept_contigs	FALSE
cleaned_long_2078755.4_bin_47_orgin_filtered_kept_contigs	cleaned_long_2078626.7_bin_29_orgin_filtered_kept_contigs	FALSE
cleaned_long_2078827.8_bin_25_permissive_filtered_kept_contigs	cleaned_long_2078626.7_bin_29_orgin_filtered_kept_contigs	FALSE
cleaned_long_2078831.5_bin_84_strict_filtered_kept_contigs	cleaned_long_2078626.7_bin_29_orgin_filtered_kept_contigs	FALSE
cleaned_long_2078834.6_bin_3_orgin_filtered_kept_contigs	cleaned_long_2078626.7_bin_29_orgin_filtered_kept_contigs	FALSE
cleaned_long_2079088.2_bin_55_orgin_filtered_kept_contigs	cleaned_long_2078626.7_bin_29_orgin_filtered_kept_contigs	FALSE
cleaned_long_2079089.9_bin_39_orgin_filtered_kept_contigs	cleaned_long_2078626.7_bin_29_orgin_filtered_kept_contigs	FALSE
cleaned_long_ET_0008_V0_bin_53_orgin_filtered_kept_contigs	cleaned_long_2078626.7_bin_29_orgin_filtered_kept_contigs	FALSE
cleaned_long_ET_0013_V6_bin_4_strict_filtered_kept_contigs	cleaned_long_2078626.7_bin_29_orgin_filtered_kept_contigs	FALSE
cleaned_long_ET_0028_V6_bin_91_permissive_filtered_kept_contigs	cleaned_long_2078626.7_bin_29_orgin_filtered_kept_contigs	FALSE
cleaned_long_ET_0031_V6_bin_18_orgin_filtered_kept_contigs	cleaned_long_2078626.7_bin_29_orgin_filtered_kept_contigs	FALSE
cleaned_long_ET_0036_V0_bin_46_strict_filtered_kept_contigs	cleaned_long_2078626.7_bin_29_orgin_filtered_kept_contigs	FALSE
cleaned_long_ET_0036_V6_bin_11_permissive_filtered_kept_contigs	cleaned_long_2078626.7_bin_29_orgin_filtered_kept_contigs	FALSE
cleaned_long_ET_0038_V0_bin_8_strict_filtered_kept_contigs	cleaned_long_2078626.7_bin_29_orgin_filtered_kept_contigs	FALSE
cleaned_long_ET_0044_V0_bin_12_strict_filtered_kept_contigs	cleaned_long_2078626.7_bin_29_orgin_filtered_kept_contigs	FALSE
cleaned_long_ET_0046_V6_bin_8_strict_filtered_kept_contigs	cleaned_long_2078626.7_bin_29_orgin_filtered_kept_contigs	FALSE
cleaned_long_ET_0052_V6_bin_64_strict_filtered_kept_contigs	cleaned_long_2078626.7_bin_29_orgin_filtered_kept_contigs	FALSE
cleaned_long_ET_0060_V6_bin_8_permissive_filtered_kept_contigs	cleaned_long_2078626.7_bin_29_orgin_filtered_kept_contigs	FALSE
cleaned_long_ET_0063_V0_bin_69_orgin_filtered_kept_contigs	cleaned_long_2078626.7_bin_29_orgin_filtered_kept_contigs	FALSE
cleaned_long_ET_0063_V6_bin_40_strict_filtered_kept_contigs	cleaned_long_2078626.7_bin_29_orgin_filtered_kept_contigs	FALSE
cleaned_long_ET_0072_V6_bin_58_permissive_filtered_kept_contigs	cleaned_long_2078626.7_bin_29_orgin_filtered_kept_contigs	FALSE
cleaned_long_ET_0075_V0_bin_53_strict_filtered_kept_contigs	cleaned_long_2078626.7_bin_29_orgin_filtered_kept_contigs	FALSE
cleaned_long_ET_0096_V0_bin_56_orgin_filtered_kept_contigs	cleaned_long_2078626.7_bin_29_orgin_filtered_kept_contigs	FALSE
cleaned_long_ET_0096_V6_bin_53_permissive_filtered_kept_contigs	cleaned_long_2078626.7_bin_29_orgin_filtered_kept_contigs	FALSE
cleaned_long_ET_0097_V6_bin_20_permissive_filtered_kept_contigs	cleaned_long_2078626.7_bin_29_orgin_filtered_kept_contigs	FALSE
cleaned_long_ET_0098_V0_bin_18_permissive_filtered_kept_contigs	cleaned_long_2078626.7_bin_29_orgin_filtered_kept_contigs	FALSE
cleaned_long_ET_0099_V0_bin_31_strict_filtered_kept_contigs	cleaned_long_2078626.7_bin_29_orgin_filtered_kept_contigs	FALSE
cleaned_long_ET_0099_V6_bin_55_permissive_filtered_kept_contigs	cleaned_long_2078626.7_bin_29_orgin_filtered_kept_contigs	FALSE
cleaned_long_ET_0114_V0_bin_33_orgin_filtered_kept_contigs	cleaned_long_2078626.7_bin_29_orgin_filtered_kept_contigs	FALSE
cleaned_long_ET_0114_V6_bin_31_strict_filtered_kept_contigs	cleaned_long_2078626.7_bin_29_orgin_filtered_kept_contigs	FALSE
cleaned_long_ET_0125_V0_bin_1_strict_filtered_kept_contigs	cleaned_long_2078626.7_bin_29_orgin_filtered_kept_contigs	FALSE
cleaned_long_ET_0134_V6_bin_4_orgin_filtered_kept_contigs	cleaned_long_2078626.7_bin_29_orgin_filtered_kept_contigs	FALSE
cleaned_long_ET_0146_V0_bin_18_orgin_filtered_kept_contigs	cleaned_long_2078626.7_bin_29_orgin_filtered_kept_contigs	FALSE
cleaned_long_ET_0163_V6_bin_23_orgin_filtered_kept_contigs	cleaned_long_2078626.7_bin_29_orgin_filtered_kept_contigs	FALSE
cleaned_long_ET_0175_V6_bin_34_strict_filtered_kept_contigs	cleaned_long_2078626.7_bin_29_orgin_filtered_kept_contigs	FALSE
cleaned_long_ET_0181_V0_bin_53_permissive_filtered_kept_contigs	cleaned_long_2078626.7_bin_29_orgin_filtered_kept_contigs	FALSE
cleaned_long_ET_0181_V6_bin_28_orgin_filtered_kept_contigs	cleaned_long_2078626.7_bin_29_orgin_filtered_kept_contigs	FALSE
cleaned_long_ET_0186_V6_bin_6_permissive_filtered_kept_contigs	cleaned_long_2078626.7_bin_29_orgin_filtered_kept_contigs	FALSE
cleaned_long_ET_0201_V0_bin_25_strict_filtered_kept_contigs	cleaned_long_2078626.7_bin_29_orgin_filtered_kept_contigs	FALSE
cleaned_long_ET_0201_V6_bin_23_orgin_filtered_kept_contigs	cleaned_long_2078626.7_bin_29_orgin_filtered_kept_contigs	FALSE
cleaned_long_ET_0207_V6_bin_8_orgin_filtered_kept_contigs	cleaned_long_2078626.7_bin_29_orgin_filtered_kept_contigs	FALSE
cleaned_long_ET_0217_V6_bin_78_strict_filtered_kept_contigs	cleaned_long_2078626.7_bin_29_orgin_filtered_kept_contigs	FALSE
cleaned_long_ET_0218_V6_bin_37_strict_filtered_kept_contigs	cleaned_long_2078626.7_bin_29_orgin_filtered_kept_contigs	FALSE
cleaned_long_ET_0220_V6_bin_23_permissive_filtered_kept_contigs	cleaned_long_2078626.7_bin_29_orgin_filtered_kept_contigs	FALSE
cleaned_long_ET_0223_V6_bin_4_orgin_filtered_kept_contigs	cleaned_long_2078626.7_bin_29_orgin_filtered_kept_contigs	FALSE
cleaned_long_ET_0224_V6_bin_13_orgin_filtered_kept_contigs	cleaned_long_2078626.7_bin_29_orgin_filtered_kept_contigs	FALSE
cleaned_long_ET_0230_V6_bin_6_permissive_filtered_kept_contigs	cleaned_long_2078626.7_bin_29_orgin_filtered_kept_contigs	FALSE
cleaned_long_ET_0253_V0_bin_60_permissive_filtered_kept_contigs	cleaned_long_2078626.7_bin_29_orgin_filtered_kept_contigs	FALSE
cleaned_long_ET_0253_V6_bin_18_strict_filtered_kept_contigs	cleaned_long_2078626.7_bin_29_orgin_filtered_kept_contigs	FALSE
cleaned_long_ET_0258_V6_bin_44_permissive_filtered_kept_contigs	cleaned_long_2078626.7_bin_29_orgin_filtered_kept_contigs	FALSE
cleaned_long_ET_0260_V0_bin_7_orgin_filtered_kept_contigs	cleaned_long_2078626.7_bin_29_orgin_filtered_kept_contigs	FALSE
cleaned_long_ET_0267_V6_bin_65_permissive_filtered_kept_contigs	cleaned_long_2078626.7_bin_29_orgin_filtered_kept_contigs	FALSE
cleaned_long_ET_0270_V6_bin_17_strict_filtered_kept_contigs	cleaned_long_2078626.7_bin_29_orgin_filtered_kept_contigs	FALSE
cleaned_long_ET_0304_V0_bin_12_orgin_filtered_kept_contigs	cleaned_long_2078626.7_bin_29_orgin_filtered_kept_contigs	FALSE
cleaned_long_ET_0305_V6_bin_50_strict_filtered_kept_contigs	cleaned_long_2078626.7_bin_29_orgin_filtered_kept_contigs	FALSE
cleaned_long_ET_0308_V6_bin_19_strict_filtered_kept_contigs	cleaned_long_2078626.7_bin_29_orgin_filtered_kept_contigs	FALSE
cleaned_long_ET_0310_V0_bin_43_permissive_filtered_kept_contigs	cleaned_long_2078626.7_bin_29_orgin_filtered_kept_contigs	FALSE
cleaned_long_ET_0311_V0_bin_66_permissive_filtered_kept_contigs	cleaned_long_2078626.7_bin_29_orgin_filtered_kept_contigs	FALSE
cleaned_long_ET_0311_V6_bin_5_permissive_filtered_kept_contigs	cleaned_long_2078626.7_bin_29_orgin_filtered_kept_contigs	FALSE
cleaned_long_ET_0317_V6_bin_75_orgin_filtered_kept_contigs	cleaned_long_2078626.7_bin_29_orgin_filtered_kept_contigs	FALSE
cleaned_long_ET_0323_V6_bin_39_permissive_filtered_kept_contigs	cleaned_long_2078626.7_bin_29_orgin_filtered_kept_contigs	FALSE
cleaned_long_ET_0328_V6_bin_29_permissive_filtered_kept_contigs	cleaned_long_2078626.7_bin_29_orgin_filtered_kept_contigs	FALSE
cleaned_long_ET_0338_V0_bin_15_orgin_filtered_kept_contigs	cleaned_long_2078626.7_bin_29_orgin_filtered_kept_contigs	FALSE
cleaned_long_ET_0339_V0_bin_37_strict_filtered_kept_contigs	cleaned_long_2078626.7_bin_29_orgin_filtered_kept_contigs	FALSE
cleaned_long_ET_0342_V6_bin_38_permissive_filtered_kept_contigs	cleaned_long_2078626.7_bin_29_orgin_filtered_kept_contigs	FALSE
cleaned_long_ET_0343_V6_bin_42_orgin_filtered_kept_contigs	cleaned_long_2078626.7_bin_29_orgin_filtered_kept_contigs	FALSE
cleaned_long_ET_0346_V6_bin_17_orgin_filtered_kept_contigs	cleaned_long_2078626.7_bin_29_orgin_filtered_kept_contigs	FALSE
cleaned_long_ET_0348_V6_bin_5_orgin_filtered_kept_contigs	cleaned_long_2078626.7_bin_29_orgin_filtered_kept_contigs	FALSE
cleaned_long_ET_0353_V0_bin_3_strict_filtered_kept_contigs	cleaned_long_2078626.7_bin_29_orgin_filtered_kept_contigs	FALSE
cleaned_long_ET_0364_V6_bin_11_permissive_filtered_kept_contigs	cleaned_long_2078626.7_bin_29_orgin_filtered_kept_contigs	FALSE
cleaned_long_ET_0371_V0_bin_19_permissive_filtered_kept_contigs	cleaned_long_2078626.7_bin_29_orgin_filtered_kept_contigs	FALSE
cleaned_long_ET_0373_V0_bin_6_orgin_filtered_kept_contigs	cleaned_long_2078626.7_bin_29_orgin_filtered_kept_contigs	FALSE
cleaned_long_ET_0379_V0_bin_62_permissive_filtered_kept_contigs	cleaned_long_2078626.7_bin_29_orgin_filtered_kept_contigs	FALSE
cleaned_long_ET_0381_V6_bin_22_orgin_filtered_kept_contigs	cleaned_long_2078626.7_bin_29_orgin_filtered_kept_contigs	FALSE
cleaned_long_ET_0384_V0_bin_42_permissive_filtered_kept_contigs	cleaned_long_2078626.7_bin_29_orgin_filtered_kept_contigs	FALSE
cleaned_long_ET_0385_V6_bin_43_permissive_filtered_kept_contigs	cleaned_long_2078626.7_bin_29_orgin_filtered_kept_contigs	FALSE
cleaned_long_ET_0386_V0_bin_17_strict_filtered_kept_contigs	cleaned_long_2078626.7_bin_29_orgin_filtered_kept_contigs	FALSE
cleaned_long_ET_0399_V6_bin_31_permissive_filtered_kept_contigs	cleaned_long_2078626.7_bin_29_orgin_filtered_kept_contigs	FALSE
cleaned_long_ET_0411_V0_bin_101_orgin_filtered_kept_contigs	cleaned_long_2078626.7_bin_29_orgin_filtered_kept_contigs	FALSE
cleaned_long_ET_0411_V6_bin_38_strict_filtered_kept_contigs	cleaned_long_2078626.7_bin_29_orgin_filtered_kept_contigs	FALSE
cleaned_long_ET_0414_V0_bin_20_orgin_filtered_kept_contigs	cleaned_long_2078626.7_bin_29_orgin_filtered_kept_contigs	FALSE
cleaned_long_ET_0416_V6_bin_12_strict_filtered_kept_contigs	cleaned_long_2078626.7_bin_29_orgin_filtered_kept_contigs	FALSE
cleaned_long_ET_0417_V6_bin_7_permissive_filtered_kept_contigs	cleaned_long_2078626.7_bin_29_orgin_filtered_kept_contigs	FALSE
cleaned_long_ET_0422_V0_bin_22_permissive_filtered_kept_contigs	cleaned_long_2078626.7_bin_29_orgin_filtered_kept_contigs	FALSE
cleaned_long_ET_0422_V6_bin_46_orgin_filtered_kept_contigs	cleaned_long_2078626.7_bin_29_orgin_filtered_kept_contigs	FALSE
cleaned_long_ET_0426_V6_bin_30_strict_filtered_kept_contigs	cleaned_long_2078626.7_bin_29_orgin_filtered_kept_contigs	FALSE
cleaned_long_ET_0434_V0_bin_15_permissive_filtered_kept_contigs	cleaned_long_2078626.7_bin_29_orgin_filtered_kept_contigs	FALSE
cleaned_long_ET_0434_V6_bin_28_strict_filtered_kept_contigs	cleaned_long_2078626.7_bin_29_orgin_filtered_kept_contigs	FALSE
cleaned_long_ET_0435_V0_bin_26_permissive_filtered_kept_contigs	cleaned_long_2078626.7_bin_29_orgin_filtered_kept_contigs	FALSE
cleaned_long_ET_0435_V6_bin_5_strict_filtered_kept_contigs	cleaned_long_2078626.7_bin_29_orgin_filtered_kept_contigs	FALSE
cleaned_long_ET_0447_V0_bin_51_permissive_filtered_kept_contigs	cleaned_long_2078626.7_bin_29_orgin_filtered_kept_contigs	FALSE
cleaned_long_ET_0468_V0_bin_36_orgin_filtered_kept_contigs	cleaned_long_2078626.7_bin_29_orgin_filtered_kept_contigs	FALSE
cleaned_long_ET_0468_V6_bin_31_orgin_filtered_kept_contigs	cleaned_long_2078626.7_bin_29_orgin_filtered_kept_contigs	FALSE
cleaned_long_ET_0481_V6_bin_51_orgin_filtered_kept_contigs	cleaned_long_2078626.7_bin_29_orgin_filtered_kept_contigs	FALSE
cleaned_long_ET_0497_V6_bin_33_orgin_filtered_kept_contigs	cleaned_long_2078626.7_bin_29_orgin_filtered_kept_contigs	FALSE
cleaned_long_ET_0507_V0_bin_1_orgin_filtered_kept_contigs	cleaned_long_2078626.7_bin_29_orgin_filtered_kept_contigs	FALSE
cleaned_long_ET_0507_V6_bin_13_orgin_filtered_kept_contigs	cleaned_long_2078626.7_bin_29_orgin_filtered_kept_contigs	FALSE
cleaned_long_ET_0679_V0_bin_15_orgin_filtered_kept_contigs	cleaned_long_2078626.7_bin_29_orgin_filtered_kept_contigs	FALSE
cleaned_long_ET_0679_V6_bin_38_orgin_filtered_kept_contigs	cleaned_long_2078626.7_bin_29_orgin_filtered_kept_contigs	FALSE
cleaned_long_ET_0701_V6_bin_31_permissive_filtered_kept_contigs	cleaned_long_2078626.7_bin_29_orgin_filtered_kept_contigs	FALSE
cleaned_long_ET_284_V0_bin_25_permissive_filtered_kept_contigs	cleaned_long_2078626.7_bin_29_orgin_filtered_kept_contigs	FALSE
cleaned_long_ET_284_V6_bin_89_orgin_filtered_kept_contigs	cleaned_long_2078626.7_bin_29_orgin_filtered_kept_contigs	FALSE
cleaned_long_1761254.8_bin_6_orgin_filtered_kept_contigs	cleaned_long_ET_0505_V6_bin_4_orgin_filtered_kept_contigs	FALSE
cleaned_long_2030818.6_bin_11_strict_filtered_kept_contigs	cleaned_long_ET_0505_V6_bin_4_orgin_filtered_kept_contigs	FALSE
cleaned_long_2030914.5_bin_16_orgin_filtered_kept_contigs	cleaned_long_ET_0505_V6_bin_4_orgin_filtered_kept_contigs	FALSE
cleaned_long_2030926.8_bin_10_orgin_filtered_kept_contigs	cleaned_long_ET_0505_V6_bin_4_orgin_filtered_kept_contigs	FALSE
cleaned_long_2030952.7_bin_15_strict_filtered_kept_contigs	cleaned_long_ET_0505_V6_bin_4_orgin_filtered_kept_contigs	FALSE
cleaned_long_2030953.4_bin_34_orgin_filtered_kept_contigs	cleaned_long_ET_0505_V6_bin_4_orgin_filtered_kept_contigs	FALSE
cleaned_long_2030988.6_bin_65_orgin_filtered_kept_contigs	cleaned_long_ET_0505_V6_bin_4_orgin_filtered_kept_contigs	FALSE
cleaned_long_2030990.9_bin_23_orgin_filtered_kept_contigs	cleaned_long_ET_0505_V6_bin_4_orgin_filtered_kept_contigs	FALSE
cleaned_long_2031049.3_bin_13_orgin_filtered_kept_contigs	cleaned_long_ET_0505_V6_bin_4_orgin_filtered_kept_contigs	FALSE
cleaned_long_2031139.1_bin_34_orgin_filtered_kept_contigs	cleaned_long_ET_0505_V6_bin_4_orgin_filtered_kept_contigs	FALSE
cleaned_long_2031156.8_bin_36_strict_filtered_kept_contigs	cleaned_long_ET_0505_V6_bin_4_orgin_filtered_kept_contigs	FALSE
cleaned_long_2031159.9_bin_64_permissive_filtered_kept_contigs	cleaned_long_ET_0505_V6_bin_4_orgin_filtered_kept_contigs	FALSE
cleaned_long_2031165_bin_22_permissive_filtered_kept_contigs	cleaned_long_ET_0505_V6_bin_4_orgin_filtered_kept_contigs	FALSE
cleaned_long_2031166.7_bin_36_orgin_filtered_kept_contigs	cleaned_long_ET_0505_V6_bin_4_orgin_filtered_kept_contigs	FALSE
cleaned_long_2031320.3_bin_12_orgin_filtered_kept_contigs	cleaned_long_ET_0505_V6_bin_4_orgin_filtered_kept_contigs	FALSE
cleaned_long_2031332.6_bin_1_orgin_filtered_kept_contigs	cleaned_long_ET_0505_V6_bin_4_orgin_filtered_kept_contigs	FALSE
cleaned_long_2031346.3_bin_20_permissive_filtered_kept_contigs	cleaned_long_ET_0505_V6_bin_4_orgin_filtered_kept_contigs	FALSE
cleaned_long_2031375.3_bin_31_permissive_filtered_kept_contigs	cleaned_long_ET_0505_V6_bin_4_orgin_filtered_kept_contigs	FALSE
cleaned_long_2031465.1_bin_41_orgin_filtered_kept_contigs	cleaned_long_ET_0505_V6_bin_4_orgin_filtered_kept_contigs	FALSE
cleaned_long_2031471.2_bin_58_orgin_filtered_kept_contigs	cleaned_long_ET_0505_V6_bin_4_orgin_filtered_kept_contigs	FALSE
cleaned_long_2031472.9_bin_16_strict_filtered_kept_contigs	cleaned_long_ET_0505_V6_bin_4_orgin_filtered_kept_contigs	FALSE
cleaned_long_2031501.6_bin_13_orgin_filtered_kept_contigs	cleaned_long_ET_0505_V6_bin_4_orgin_filtered_kept_contigs	FALSE
cleaned_long_2031545_bin_10_orgin_filtered_kept_contigs	cleaned_long_ET_0505_V6_bin_4_orgin_filtered_kept_contigs	FALSE
cleaned_long_2031548.1_bin_1_orgin_filtered_kept_contigs	cleaned_long_ET_0505_V6_bin_4_orgin_filtered_kept_contigs	FALSE
cleaned_long_2031647.1_bin_37_orgin_filtered_kept_contigs	cleaned_long_ET_0505_V6_bin_4_orgin_filtered_kept_contigs	FALSE
cleaned_long_2031671.6_bin_1_strict_filtered_kept_contigs	cleaned_long_ET_0505_V6_bin_4_orgin_filtered_kept_contigs	FALSE
cleaned_long_2031697.6_bin_15_orgin_filtered_kept_contigs	cleaned_long_ET_0505_V6_bin_4_orgin_filtered_kept_contigs	FALSE
cleaned_long_2031698.3_bin_37_orgin_filtered_kept_contigs	cleaned_long_ET_0505_V6_bin_4_orgin_filtered_kept_contigs	FALSE
cleaned_long_2031731.7_bin_5_orgin_filtered_kept_contigs	cleaned_long_ET_0505_V6_bin_4_orgin_filtered_kept_contigs	FALSE
cleaned_long_2052893.5_bin_10_permissive_filtered_kept_contigs	cleaned_long_ET_0505_V6_bin_4_orgin_filtered_kept_contigs	FALSE
cleaned_long_2052927.7_bin_11_orgin_filtered_kept_contigs	cleaned_long_ET_0505_V6_bin_4_orgin_filtered_kept_contigs	FALSE
cleaned_long_2053045.7_bin_4_permissive_filtered_kept_contigs	cleaned_long_ET_0505_V6_bin_4_orgin_filtered_kept_contigs	FALSE
cleaned_long_2053052.5_bin_8_orgin_filtered_kept_contigs	cleaned_long_ET_0505_V6_bin_4_orgin_filtered_kept_contigs	FALSE
cleaned_long_2053066.2_bin_1_orgin_filtered_kept_contigs	cleaned_long_ET_0505_V6_bin_4_orgin_filtered_kept_contigs	FALSE
cleaned_long_2053120.1_bin_84_orgin_filtered_kept_contigs	cleaned_long_ET_0505_V6_bin_4_orgin_filtered_kept_contigs	FALSE
cleaned_long_2053179.9_bin_25_orgin_filtered_kept_contigs	cleaned_long_ET_0505_V6_bin_4_orgin_filtered_kept_contigs	FALSE
cleaned_long_2053185_bin_50_orgin_filtered_kept_contigs	cleaned_long_ET_0505_V6_bin_4_orgin_filtered_kept_contigs	FALSE
cleaned_long_2053189.8_bin_53_strict_filtered_kept_contigs	cleaned_long_ET_0505_V6_bin_4_orgin_filtered_kept_contigs	FALSE
cleaned_long_2053192.8_bin_39_orgin_filtered_kept_contigs	cleaned_long_ET_0505_V6_bin_4_orgin_filtered_kept_contigs	FALSE
cleaned_long_2053194.2_bin_28_orgin_filtered_kept_contigs	cleaned_long_ET_0505_V6_bin_4_orgin_filtered_kept_contigs	FALSE
cleaned_long_2053197.3_bin_17_orgin_filtered_kept_contigs	cleaned_long_ET_0505_V6_bin_4_orgin_filtered_kept_contigs	FALSE
cleaned_long_2053220.8_bin_52_strict_filtered_kept_contigs	cleaned_long_ET_0505_V6_bin_4_orgin_filtered_kept_contigs	FALSE
cleaned_long_2053265.9_bin_2_strict_filtered_kept_contigs	cleaned_long_ET_0505_V6_bin_4_orgin_filtered_kept_contigs	FALSE
cleaned_long_2053266.6_bin_5_orgin_filtered_kept_contigs	cleaned_long_ET_0505_V6_bin_4_orgin_filtered_kept_contigs	FALSE
cleaned_long_2053279.6_bin_19_orgin_filtered_kept_contigs	cleaned_long_ET_0505_V6_bin_4_orgin_filtered_kept_contigs	FALSE
cleaned_long_2053281.9_bin_3_orgin_filtered_kept_contigs	cleaned_long_ET_0505_V6_bin_4_orgin_filtered_kept_contigs	FALSE
cleaned_long_2053293.2_bin_27_orgin_filtered_kept_contigs	cleaned_long_ET_0505_V6_bin_4_orgin_filtered_kept_contigs	FALSE
cleaned_long_2053303.8_bin_31_orgin_filtered_kept_contigs	cleaned_long_ET_0505_V6_bin_4_orgin_filtered_kept_contigs	FALSE
cleaned_long_2053310.6_bin_38_orgin_filtered_kept_contigs	cleaned_long_ET_0505_V6_bin_4_orgin_filtered_kept_contigs	FALSE
cleaned_long_2053314.4_bin_19_orgin_filtered_kept_contigs	cleaned_long_ET_0505_V6_bin_4_orgin_filtered_kept_contigs	FALSE
cleaned_long_2053325_bin_44_orgin_filtered_kept_contigs	cleaned_long_ET_0505_V6_bin_4_orgin_filtered_kept_contigs	FALSE
cleaned_long_2053371.7_bin_11_orgin_filtered_kept_contigs	cleaned_long_ET_0505_V6_bin_4_orgin_filtered_kept_contigs	FALSE
cleaned_long_2053382.3_bin_17_orgin_filtered_kept_contigs	cleaned_long_ET_0505_V6_bin_4_orgin_filtered_kept_contigs	FALSE
cleaned_long_2078600.7_bin_5_orgin_filtered_kept_contigs	cleaned_long_ET_0505_V6_bin_4_orgin_filtered_kept_contigs	FALSE
cleaned_long_2078611.3_bin_66_orgin_filtered_kept_contigs	cleaned_long_ET_0505_V6_bin_4_orgin_filtered_kept_contigs	FALSE
cleaned_long_2078618.2_bin_36_orgin_filtered_kept_contigs	cleaned_long_ET_0505_V6_bin_4_orgin_filtered_kept_contigs	FALSE
cleaned_long_2078634.2_bin_9_orgin_filtered_kept_contigs	cleaned_long_ET_0505_V6_bin_4_orgin_filtered_kept_contigs	FALSE
cleaned_long_2078678.6_bin_33_strict_filtered_kept_contigs	cleaned_long_ET_0505_V6_bin_4_orgin_filtered_kept_contigs	FALSE
cleaned_long_2078703.5_bin_59_orgin_filtered_kept_contigs	cleaned_long_ET_0505_V6_bin_4_orgin_filtered_kept_contigs	FALSE
cleaned_long_2078738.7_bin_19_orgin_filtered_kept_contigs	cleaned_long_ET_0505_V6_bin_4_orgin_filtered_kept_contigs	FALSE
cleaned_long_2078755.4_bin_22_orgin_filtered_kept_contigs	cleaned_long_ET_0505_V6_bin_4_orgin_filtered_kept_contigs	FALSE
cleaned_long_2078831.5_bin_21_orgin_filtered_kept_contigs	cleaned_long_ET_0505_V6_bin_4_orgin_filtered_kept_contigs	FALSE
cleaned_long_2078833.9_bin_1_permissive_filtered_kept_contigs	cleaned_long_ET_0505_V6_bin_4_orgin_filtered_kept_contigs	FALSE
cleaned_long_2079088.2_bin_44_orgin_filtered_kept_contigs	cleaned_long_ET_0505_V6_bin_4_orgin_filtered_kept_contigs	FALSE
cleaned_long_ET_0004_V0_bin_29_orgin_filtered_kept_contigs	cleaned_long_ET_0505_V6_bin_4_orgin_filtered_kept_contigs	FALSE
cleaned_long_ET_0009_V6_bin_65_strict_filtered_kept_contigs	cleaned_long_ET_0505_V6_bin_4_orgin_filtered_kept_contigs	FALSE
cleaned_long_ET_0013_V6_bin_11_orgin_filtered_kept_contigs	cleaned_long_ET_0505_V6_bin_4_orgin_filtered_kept_contigs	FALSE
cleaned_long_ET_0015_V0_bin_44_orgin_filtered_kept_contigs	cleaned_long_ET_0186_V0_bin_59_orgin_filtered_kept_contigs	FALSE
cleaned_long_ET_0020_V0_bin_76_orgin_filtered_kept_contigs	cleaned_long_ET_0505_V6_bin_4_orgin_filtered_kept_contigs	FALSE
cleaned_long_ET_0020_V6_bin_55_orgin_filtered_kept_contigs	cleaned_long_ET_0505_V6_bin_4_orgin_filtered_kept_contigs	FALSE
cleaned_long_ET_0029_V0_bin_20_orgin_filtered_kept_contigs	cleaned_long_ET_0505_V6_bin_4_orgin_filtered_kept_contigs	FALSE
cleaned_long_ET_0029_V6_bin_65_orgin_filtered_kept_contigs	cleaned_long_ET_0505_V6_bin_4_orgin_filtered_kept_contigs	FALSE
cleaned_long_ET_0037_V0_bin_10_permissive_filtered_kept_contigs	cleaned_long_ET_0505_V6_bin_4_orgin_filtered_kept_contigs	FALSE
cleaned_long_ET_0037_V6_bin_52_strict_filtered_kept_contigs	cleaned_long_ET_0505_V6_bin_4_orgin_filtered_kept_contigs	FALSE
cleaned_long_ET_0041_V0_bin_75_strict_filtered_kept_contigs	cleaned_long_ET_0505_V6_bin_4_orgin_filtered_kept_contigs	FALSE
cleaned_long_ET_0041_V6_bin_29_permissive_filtered_kept_contigs	cleaned_long_ET_0505_V6_bin_4_orgin_filtered_kept_contigs	FALSE
cleaned_long_ET_0044_V6_bin_5_orgin_filtered_kept_contigs	cleaned_long_ET_0186_V0_bin_59_orgin_filtered_kept_contigs	FALSE
cleaned_long_ET_0045_V6_bin_16_permissive_filtered_kept_contigs	cleaned_long_ET_0505_V6_bin_4_orgin_filtered_kept_contigs	FALSE
cleaned_long_ET_0046_V0_bin_19_orgin_filtered_kept_contigs	cleaned_long_ET_0505_V6_bin_4_orgin_filtered_kept_contigs	FALSE
cleaned_long_ET_0050_V0_bin_51_orgin_filtered_kept_contigs	cleaned_long_ET_0505_V6_bin_4_orgin_filtered_kept_contigs	FALSE
cleaned_long_ET_0061_V0_bin_76_orgin_filtered_kept_contigs	cleaned_long_ET_0186_V0_bin_59_orgin_filtered_kept_contigs	FALSE
cleaned_long_ET_0061_V6_bin_57_strict_filtered_kept_contigs	cleaned_long_ET_0186_V0_bin_59_orgin_filtered_kept_contigs	FALSE
cleaned_long_ET_0070_V6_bin_26_orgin_filtered_kept_contigs	cleaned_long_ET_0186_V0_bin_59_orgin_filtered_kept_contigs	FALSE
cleaned_long_ET_0072_V0_bin_6_orgin_filtered_kept_contigs	cleaned_long_ET_0186_V0_bin_59_orgin_filtered_kept_contigs	FALSE
cleaned_long_ET_0085_V0_bin_48_strict_filtered_kept_contigs	cleaned_long_ET_0505_V6_bin_4_orgin_filtered_kept_contigs	FALSE
cleaned_long_ET_0092_V6_bin_42_strict_filtered_kept_contigs	cleaned_long_ET_0505_V6_bin_4_orgin_filtered_kept_contigs	FALSE
cleaned_long_ET_0096_V0_bin_44_permissive_filtered_kept_contigs	cleaned_long_ET_0505_V6_bin_4_orgin_filtered_kept_contigs	FALSE
cleaned_long_ET_0097_V0_bin_48_strict_filtered_kept_contigs	cleaned_long_ET_0186_V0_bin_59_orgin_filtered_kept_contigs	FALSE
cleaned_long_ET_0099_V0_bin_14_orgin_filtered_kept_contigs	cleaned_long_ET_0505_V6_bin_4_orgin_filtered_kept_contigs	FALSE
cleaned_long_ET_0099_V6_bin_35_orgin_filtered_kept_contigs	cleaned_long_ET_0505_V6_bin_4_orgin_filtered_kept_contigs	FALSE
cleaned_long_ET_0103_V0_bin_25_orgin_filtered_kept_contigs	cleaned_long_ET_0186_V0_bin_59_orgin_filtered_kept_contigs	FALSE
cleaned_long_ET_0103_V6_bin_25_strict_filtered_kept_contigs	cleaned_long_ET_0186_V0_bin_59_orgin_filtered_kept_contigs	FALSE
cleaned_long_ET_0115_V0_bin_22_orgin_filtered_kept_contigs	cleaned_long_ET_0186_V0_bin_59_orgin_filtered_kept_contigs	FALSE
cleaned_long_ET_0118_V0_bin_38_orgin_filtered_kept_contigs	cleaned_long_ET_0505_V6_bin_4_orgin_filtered_kept_contigs	FALSE
cleaned_long_ET_0125_V0_bin_18_orgin_filtered_kept_contigs	cleaned_long_ET_0186_V0_bin_59_orgin_filtered_kept_contigs	FALSE
cleaned_long_ET_0125_V6_bin_15_orgin_filtered_kept_contigs	cleaned_long_ET_0186_V0_bin_59_orgin_filtered_kept_contigs	FALSE
cleaned_long_ET_0128_V6_bin_14_orgin_filtered_kept_contigs	cleaned_long_ET_0505_V6_bin_4_orgin_filtered_kept_contigs	FALSE
cleaned_long_ET_0133_V0_bin_15_permissive_filtered_kept_contigs	cleaned_long_ET_0186_V0_bin_59_orgin_filtered_kept_contigs	FALSE
cleaned_long_ET_0136_V0_bin_39_orgin_filtered_kept_contigs	cleaned_long_ET_0505_V6_bin_4_orgin_filtered_kept_contigs	FALSE
cleaned_long_ET_0136_V6_bin_21_strict_filtered_kept_contigs	cleaned_long_ET_0505_V6_bin_4_orgin_filtered_kept_contigs	FALSE
cleaned_long_ET_0140_V0_bin_46_orgin_filtered_kept_contigs	cleaned_long_ET_0186_V0_bin_59_orgin_filtered_kept_contigs	FALSE
cleaned_long_ET_0141_V6_bin_36_orgin_filtered_kept_contigs	cleaned_long_ET_0186_V0_bin_59_orgin_filtered_kept_contigs	FALSE
cleaned_long_ET_0144_V0_bin_35_orgin_filtered_kept_contigs	cleaned_long_ET_0505_V6_bin_4_orgin_filtered_kept_contigs	FALSE
cleaned_long_ET_0148_V0_bin_33_orgin_filtered_kept_contigs	cleaned_long_ET_0505_V6_bin_4_orgin_filtered_kept_contigs	FALSE
cleaned_long_ET_0148_V6_bin_24_strict_filtered_kept_contigs	cleaned_long_ET_0505_V6_bin_4_orgin_filtered_kept_contigs	FALSE
cleaned_long_ET_0150_V0_bin_8_orgin_filtered_kept_contigs	cleaned_long_ET_0505_V6_bin_4_orgin_filtered_kept_contigs	FALSE
cleaned_long_ET_0175_V0_bin_32_orgin_filtered_kept_contigs	cleaned_long_ET_0186_V0_bin_59_orgin_filtered_kept_contigs	FALSE
cleaned_long_ET_0178_V0_bin_31_orgin_filtered_kept_contigs	cleaned_long_ET_0186_V0_bin_59_orgin_filtered_kept_contigs	FALSE
cleaned_long_ET_0180_V0_bin_1_strict_filtered_kept_contigs	cleaned_long_ET_0186_V0_bin_59_orgin_filtered_kept_contigs	FALSE
cleaned_long_ET_0181_V0_bin_51_permissive_filtered_kept_contigs	cleaned_long_ET_0505_V6_bin_4_orgin_filtered_kept_contigs	FALSE
cleaned_long_ET_0181_V6_bin_11_strict_filtered_kept_contigs	cleaned_long_ET_0505_V6_bin_4_orgin_filtered_kept_contigs	FALSE
cleaned_long_ET_0186_V0_bin_59_orgin_filtered_kept_contigs	cleaned_long_ET_0186_V0_bin_59_orgin_filtered_kept_contigs	TRUE
cleaned_long_ET_0196_V6_bin_55_orgin_filtered_kept_contigs	cleaned_long_ET_0505_V6_bin_4_orgin_filtered_kept_contigs	FALSE
cleaned_long_ET_0207_V6_bin_3_orgin_filtered_kept_contigs	cleaned_long_ET_0505_V6_bin_4_orgin_filtered_kept_contigs	FALSE
cleaned_long_ET_0208_V6_bin_48_strict_filtered_kept_contigs	cleaned_long_ET_0186_V0_bin_59_orgin_filtered_kept_contigs	FALSE
cleaned_long_ET_0212_V6_bin_53_strict_filtered_kept_contigs	cleaned_long_ET_0505_V6_bin_4_orgin_filtered_kept_contigs	FALSE
cleaned_long_ET_0217_V6_bin_49_orgin_filtered_kept_contigs	cleaned_long_ET_0505_V6_bin_4_orgin_filtered_kept_contigs	FALSE
cleaned_long_ET_0221_V0_bin_24_strict_filtered_kept_contigs	cleaned_long_ET_0186_V0_bin_59_orgin_filtered_kept_contigs	FALSE
cleaned_long_ET_0223_V0_bin_6_orgin_filtered_kept_contigs	cleaned_long_ET_0186_V0_bin_59_orgin_filtered_kept_contigs	FALSE
cleaned_long_ET_0224_V0_bin_23_strict_filtered_kept_contigs	cleaned_long_ET_0186_V0_bin_59_orgin_filtered_kept_contigs	FALSE
cleaned_long_ET_0225_V0_bin_11_strict_filtered_kept_contigs	cleaned_long_ET_0186_V0_bin_59_orgin_filtered_kept_contigs	FALSE
cleaned_long_ET_0225_V6_bin_29_permissive_filtered_kept_contigs	cleaned_long_ET_0186_V0_bin_59_orgin_filtered_kept_contigs	FALSE
cleaned_long_ET_0230_V0_bin_50_orgin_filtered_kept_contigs	cleaned_long_ET_0505_V6_bin_4_orgin_filtered_kept_contigs	FALSE
cleaned_long_ET_0240_V0_bin_14_orgin_filtered_kept_contigs	cleaned_long_ET_0186_V0_bin_59_orgin_filtered_kept_contigs	FALSE
cleaned_long_ET_0255_V0_bin_22_orgin_filtered_kept_contigs	cleaned_long_ET_0186_V0_bin_59_orgin_filtered_kept_contigs	FALSE
cleaned_long_ET_0258_V0_bin_41_strict_filtered_kept_contigs	cleaned_long_ET_0505_V6_bin_4_orgin_filtered_kept_contigs	FALSE
cleaned_long_ET_0258_V6_bin_5_orgin_filtered_kept_contigs	cleaned_long_ET_0505_V6_bin_4_orgin_filtered_kept_contigs	FALSE
cleaned_long_ET_0261_V0_bin_35_orgin_filtered_kept_contigs	cleaned_long_ET_0505_V6_bin_4_orgin_filtered_kept_contigs	FALSE
cleaned_long_ET_0262_V6_bin_28_strict_filtered_kept_contigs	cleaned_long_ET_0505_V6_bin_4_orgin_filtered_kept_contigs	FALSE
cleaned_long_ET_0263_V0_bin_9_strict_filtered_kept_contigs	cleaned_long_ET_0505_V6_bin_4_orgin_filtered_kept_contigs	FALSE
cleaned_long_ET_0263_V6_bin_90_orgin_filtered_kept_contigs	cleaned_long_ET_0505_V6_bin_4_orgin_filtered_kept_contigs	FALSE
cleaned_long_ET_0266_V0_bin_3_orgin_filtered_kept_contigs	cleaned_long_ET_0505_V6_bin_4_orgin_filtered_kept_contigs	FALSE
cleaned_long_ET_0267_V6_bin_27_permissive_filtered_kept_contigs	cleaned_long_ET_0505_V6_bin_4_orgin_filtered_kept_contigs	FALSE
cleaned_long_ET_0269_V6_bin_48_orgin_filtered_kept_contigs	cleaned_long_ET_0186_V0_bin_59_orgin_filtered_kept_contigs	FALSE
cleaned_long_ET_0270_V0_bin_34_orgin_filtered_kept_contigs	cleaned_long_ET_0186_V0_bin_59_orgin_filtered_kept_contigs	FALSE
cleaned_long_ET_0270_V6_bin_35_orgin_filtered_kept_contigs	cleaned_long_ET_0186_V0_bin_59_orgin_filtered_kept_contigs	FALSE
cleaned_long_ET_0277_V6_bin_7_orgin_filtered_kept_contigs	cleaned_long_ET_0186_V0_bin_59_orgin_filtered_kept_contigs	FALSE
cleaned_long_ET_0282_V0_bin_10_strict_filtered_kept_contigs	cleaned_long_ET_0186_V0_bin_59_orgin_filtered_kept_contigs	FALSE
cleaned_long_ET_0282_V6_bin_64_strict_filtered_kept_contigs	cleaned_long_ET_0505_V6_bin_4_orgin_filtered_kept_contigs	FALSE
cleaned_long_ET_0290_V6_bin_12_orgin_filtered_kept_contigs	cleaned_long_ET_0505_V6_bin_4_orgin_filtered_kept_contigs	FALSE
cleaned_long_ET_0294_V6_bin_23_orgin_filtered_kept_contigs	cleaned_long_ET_0186_V0_bin_59_orgin_filtered_kept_contigs	FALSE
cleaned_long_ET_0296_V0_bin_30_orgin_filtered_kept_contigs	cleaned_long_ET_0186_V0_bin_59_orgin_filtered_kept_contigs	FALSE
cleaned_long_ET_0300_V6_bin_51_orgin_filtered_kept_contigs	cleaned_long_ET_0505_V6_bin_4_orgin_filtered_kept_contigs	FALSE
cleaned_long_ET_0302_V0_bin_30_strict_filtered_kept_contigs	cleaned_long_ET_0186_V0_bin_59_orgin_filtered_kept_contigs	FALSE
cleaned_long_ET_0307_V6_bin_30_strict_filtered_kept_contigs	cleaned_long_ET_0505_V6_bin_4_orgin_filtered_kept_contigs	FALSE
cleaned_long_ET_0313_V6_bin_5_orgin_filtered_kept_contigs	cleaned_long_ET_0505_V6_bin_4_orgin_filtered_kept_contigs	FALSE
cleaned_long_ET_0316_V0_bin_11_orgin_filtered_kept_contigs	cleaned_long_ET_0505_V6_bin_4_orgin_filtered_kept_contigs	FALSE
cleaned_long_ET_0316_V6_bin_48_orgin_filtered_kept_contigs	cleaned_long_ET_0505_V6_bin_4_orgin_filtered_kept_contigs	FALSE
cleaned_long_ET_0318_V0_bin_44_orgin_filtered_kept_contigs	cleaned_long_ET_0186_V0_bin_59_orgin_filtered_kept_contigs	FALSE
cleaned_long_ET_0318_V6_bin_57_strict_filtered_kept_contigs	cleaned_long_ET_0186_V0_bin_59_orgin_filtered_kept_contigs	FALSE
cleaned_long_ET_0328_V0_bin_23_orgin_filtered_kept_contigs	cleaned_long_ET_0505_V6_bin_4_orgin_filtered_kept_contigs	FALSE
cleaned_long_ET_0336_V0_bin_35_strict_filtered_kept_contigs	cleaned_long_ET_0505_V6_bin_4_orgin_filtered_kept_contigs	FALSE
cleaned_long_ET_0336_V6_bin_52_orgin_filtered_kept_contigs	cleaned_long_ET_0505_V6_bin_4_orgin_filtered_kept_contigs	FALSE
cleaned_long_ET_0343_V6_bin_34_strict_filtered_kept_contigs	cleaned_long_ET_0505_V6_bin_4_orgin_filtered_kept_contigs	FALSE
cleaned_long_ET_0345_V6_bin_29_permissive_filtered_kept_contigs	cleaned_long_ET_0186_V0_bin_59_orgin_filtered_kept_contigs	FALSE
cleaned_long_ET_0346_V6_bin_24_strict_filtered_kept_contigs	cleaned_long_ET_0186_V0_bin_59_orgin_filtered_kept_contigs	FALSE
cleaned_long_ET_0347_V6_bin_37_orgin_filtered_kept_contigs	cleaned_long_ET_0505_V6_bin_4_orgin_filtered_kept_contigs	FALSE
cleaned_long_ET_0349_V6_bin_7_permissive_filtered_kept_contigs	cleaned_long_ET_0505_V6_bin_4_orgin_filtered_kept_contigs	FALSE
cleaned_long_ET_0352_V0_bin_23_orgin_filtered_kept_contigs	cleaned_long_ET_0505_V6_bin_4_orgin_filtered_kept_contigs	FALSE
cleaned_long_ET_0364_V6_bin_12_strict_filtered_kept_contigs	cleaned_long_ET_0505_V6_bin_4_orgin_filtered_kept_contigs	FALSE
cleaned_long_ET_0371_V6_bin_30_strict_filtered_kept_contigs	cleaned_long_ET_0505_V6_bin_4_orgin_filtered_kept_contigs	FALSE
cleaned_long_ET_0373_V0_bin_4_strict_filtered_kept_contigs	cleaned_long_ET_0186_V0_bin_59_orgin_filtered_kept_contigs	FALSE
cleaned_long_ET_0373_V6_bin_36_strict_filtered_kept_contigs	cleaned_long_ET_0186_V0_bin_59_orgin_filtered_kept_contigs	FALSE
cleaned_long_ET_0384_V0_bin_44_orgin_filtered_kept_contigs	cleaned_long_ET_0186_V0_bin_59_orgin_filtered_kept_contigs	FALSE
cleaned_long_ET_0385_V0_bin_74_orgin_filtered_kept_contigs	cleaned_long_ET_0505_V6_bin_4_orgin_filtered_kept_contigs	FALSE
cleaned_long_ET_0393_V0_bin_23_orgin_filtered_kept_contigs	cleaned_long_ET_0505_V6_bin_4_orgin_filtered_kept_contigs	FALSE
cleaned_long_ET_0393_V6_bin_10_permissive_filtered_kept_contigs	cleaned_long_ET_0505_V6_bin_4_orgin_filtered_kept_contigs	FALSE
cleaned_long_ET_0404_V0_bin_4_strict_filtered_kept_contigs	cleaned_long_ET_0186_V0_bin_59_orgin_filtered_kept_contigs	FALSE
cleaned_long_ET_0404_V6_bin_18_strict_filtered_kept_contigs	cleaned_long_ET_0186_V0_bin_59_orgin_filtered_kept_contigs	FALSE
cleaned_long_ET_0405_V0_bin_30_orgin_filtered_kept_contigs	cleaned_long_ET_0505_V6_bin_4_orgin_filtered_kept_contigs	FALSE
cleaned_long_ET_0405_V6_bin_16_orgin_filtered_kept_contigs	cleaned_long_ET_0505_V6_bin_4_orgin_filtered_kept_contigs	FALSE
cleaned_long_ET_0407_V6_bin_23_orgin_filtered_kept_contigs	cleaned_long_ET_0186_V0_bin_59_orgin_filtered_kept_contigs	FALSE
cleaned_long_ET_0411_V6_bin_23_orgin_filtered_kept_contigs	cleaned_long_ET_0505_V6_bin_4_orgin_filtered_kept_contigs	FALSE
cleaned_long_ET_0420_V6_bin_45_permissive_filtered_kept_contigs	cleaned_long_ET_0505_V6_bin_4_orgin_filtered_kept_contigs	FALSE
cleaned_long_ET_0422_V0_bin_14_orgin_filtered_kept_contigs	cleaned_long_ET_0186_V0_bin_59_orgin_filtered_kept_contigs	FALSE
cleaned_long_ET_0424_V0_bin_25_strict_filtered_kept_contigs	cleaned_long_ET_0505_V6_bin_4_orgin_filtered_kept_contigs	FALSE
cleaned_long_ET_0424_V6_bin_6_orgin_filtered_kept_contigs	cleaned_long_ET_0505_V6_bin_4_orgin_filtered_kept_contigs	FALSE
cleaned_long_ET_0426_V0_bin_72_strict_filtered_kept_contigs	cleaned_long_ET_0505_V6_bin_4_orgin_filtered_kept_contigs	FALSE
cleaned_long_ET_0426_V6_bin_13_strict_filtered_kept_contigs	cleaned_long_ET_0505_V6_bin_4_orgin_filtered_kept_contigs	FALSE
cleaned_long_ET_0432_V0_bin_24_strict_filtered_kept_contigs	cleaned_long_ET_0186_V0_bin_59_orgin_filtered_kept_contigs	FALSE
cleaned_long_ET_0432_V6_bin_34_strict_filtered_kept_contigs	cleaned_long_ET_0186_V0_bin_59_orgin_filtered_kept_contigs	FALSE
cleaned_long_ET_0456_V0_bin_6_strict_filtered_kept_contigs	cleaned_long_ET_0505_V6_bin_4_orgin_filtered_kept_contigs	FALSE
cleaned_long_ET_0477_V0_bin_36_permissive_filtered_kept_contigs	cleaned_long_ET_0186_V0_bin_59_orgin_filtered_kept_contigs	FALSE
cleaned_long_ET_0481_V0_bin_45_orgin_filtered_kept_contigs	cleaned_long_ET_0186_V0_bin_59_orgin_filtered_kept_contigs	FALSE
cleaned_long_ET_0481_V6_bin_52_orgin_filtered_kept_contigs	cleaned_long_ET_0186_V0_bin_59_orgin_filtered_kept_contigs	FALSE
cleaned_long_ET_0482_V6_bin_31_orgin_filtered_kept_contigs	cleaned_long_ET_0186_V0_bin_59_orgin_filtered_kept_contigs	FALSE
cleaned_long_ET_0485_V6_bin_57_orgin_filtered_kept_contigs	cleaned_long_ET_0186_V0_bin_59_orgin_filtered_kept_contigs	FALSE
cleaned_long_ET_0489_V6_bin_28_orgin_filtered_kept_contigs	cleaned_long_ET_0505_V6_bin_4_orgin_filtered_kept_contigs	FALSE
cleaned_long_ET_0492_V0_bin_33_permissive_filtered_kept_contigs	cleaned_long_ET_0186_V0_bin_59_orgin_filtered_kept_contigs	FALSE
cleaned_long_ET_0492_V6_bin_28_orgin_filtered_kept_contigs	cleaned_long_ET_0186_V0_bin_59_orgin_filtered_kept_contigs	FALSE
cleaned_long_ET_0496_V6_bin_26_orgin_filtered_kept_contigs	cleaned_long_ET_0505_V6_bin_4_orgin_filtered_kept_contigs	FALSE
cleaned_long_ET_0499_V6_bin_7_orgin_filtered_kept_contigs	cleaned_long_ET_0505_V6_bin_4_orgin_filtered_kept_contigs	FALSE
cleaned_long_ET_0505_V6_bin_4_orgin_filtered_kept_contigs	cleaned_long_ET_0505_V6_bin_4_orgin_filtered_kept_contigs	TRUE
cleaned_long_ET_0580_V0_bin_46_orgin_filtered_kept_contigs	cleaned_long_ET_0186_V0_bin_59_orgin_filtered_kept_contigs	FALSE
cleaned_long_ET_0580_V6_bin_8_orgin_filtered_kept_contigs	cleaned_long_ET_0186_V0_bin_59_orgin_filtered_kept_contigs	FALSE
cleaned_long_ET_0617_V0_bin_35_orgin_filtered_kept_contigs	cleaned_long_ET_0186_V0_bin_59_orgin_filtered_kept_contigs	FALSE
cleaned_long_ET_0617_V6_bin_39_orgin_filtered_kept_contigs	cleaned_long_ET_0186_V0_bin_59_orgin_filtered_kept_contigs	FALSE
cleaned_long_ET_0701_V6_bin_41_orgin_filtered_kept_contigs	cleaned_long_ET_0505_V6_bin_4_orgin_filtered_kept_contigs	FALSE
cleaned_long_ET_0760_V0_bin_86_orgin_filtered_kept_contigs	cleaned_long_ET_0505_V6_bin_4_orgin_filtered_kept_contigs	FALSE
cleaned_long_ET_0760_V6_bin_60_orgin_filtered_kept_contigs	cleaned_long_ET_0505_V6_bin_4_orgin_filtered_kept_contigs	FALSE
cleaned_long_1761254.8_bin_8_orgin_filtered_kept_contigs	cleaned_long_2031381.4_bin_30_permissive_filtered_kept_contigs	FALSE
cleaned_long_1761277.7_bin_7_orgin_filtered_kept_contigs	cleaned_long_2031381.4_bin_30_permissive_filtered_kept_contigs	FALSE
cleaned_long_2030818.6_bin_20_orgin_filtered_kept_contigs	cleaned_long_2031381.4_bin_30_permissive_filtered_kept_contigs	FALSE
cleaned_long_2030825.4_bin_11_permissive_filtered_kept_contigs	cleaned_long_2030825.4_bin_11_permissive_filtered_kept_contigs	TRUE
cleaned_long_2030840.7_bin_6_strict_filtered_kept_contigs	cleaned_long_2031381.4_bin_30_permissive_filtered_kept_contigs	FALSE
cleaned_long_2030953.4_bin_18_strict_filtered_kept_contigs	cleaned_long_2031381.4_bin_30_permissive_filtered_kept_contigs	FALSE
cleaned_long_2030994.7_bin_42_permissive_filtered_kept_contigs	cleaned_long_2031381.4_bin_30_permissive_filtered_kept_contigs	FALSE
cleaned_long_2031066_bin_5_permissive_filtered_kept_contigs	cleaned_long_2031381.4_bin_30_permissive_filtered_kept_contigs	FALSE
cleaned_long_2031167.4_bin_60_orgin_filtered_kept_contigs	cleaned_long_2031381.4_bin_30_permissive_filtered_kept_contigs	FALSE
cleaned_long_2031203.9_bin_3_strict_filtered_kept_contigs	cleaned_long_2030825.4_bin_11_permissive_filtered_kept_contigs	FALSE
cleaned_long_2031268.8_bin_8_orgin_filtered_kept_contigs	cleaned_long_2031381.4_bin_30_permissive_filtered_kept_contigs	FALSE
cleaned_long_2031282.4_bin_23_orgin_filtered_kept_contigs	cleaned_long_2031381.4_bin_30_permissive_filtered_kept_contigs	FALSE
cleaned_long_2031321_bin_29_permissive_filtered_kept_contigs	cleaned_long_2031381.4_bin_30_permissive_filtered_kept_contigs	FALSE
cleaned_long_2031350_bin_4_permissive_filtered_kept_contigs	cleaned_long_2031381.4_bin_30_permissive_filtered_kept_contigs	FALSE
cleaned_long_2031358.6_bin_2_orgin_filtered_kept_contigs	cleaned_long_2031381.4_bin_30_permissive_filtered_kept_contigs	FALSE
cleaned_long_2031371.5_bin_18_strict_filtered_kept_contigs	cleaned_long_2031381.4_bin_30_permissive_filtered_kept_contigs	FALSE
cleaned_long_2031381.4_bin_30_permissive_filtered_kept_contigs	cleaned_long_2031381.4_bin_30_permissive_filtered_kept_contigs	TRUE
cleaned_long_2031385.2_bin_69_strict_filtered_kept_contigs	cleaned_long_2030825.4_bin_11_permissive_filtered_kept_contigs	FALSE
cleaned_long_2031454.5_bin_35_orgin_filtered_kept_contigs	cleaned_long_2030825.4_bin_11_permissive_filtered_kept_contigs	FALSE
cleaned_long_2031462_bin_7_permissive_filtered_kept_contigs	cleaned_long_2031381.4_bin_30_permissive_filtered_kept_contigs	FALSE
cleaned_long_2031476.7_bin_15_strict_filtered_kept_contigs	cleaned_long_2031381.4_bin_30_permissive_filtered_kept_contigs	FALSE
cleaned_long_2031492.7_bin_35_orgin_filtered_kept_contigs	cleaned_long_2031381.4_bin_30_permissive_filtered_kept_contigs	FALSE
cleaned_long_2031526.9_bin_16_orgin_filtered_kept_contigs	cleaned_long_2031381.4_bin_30_permissive_filtered_kept_contigs	FALSE
cleaned_long_2031662.4_bin_46_orgin_filtered_kept_contigs	cleaned_long_2030825.4_bin_11_permissive_filtered_kept_contigs	FALSE
cleaned_long_2031698.3_bin_46_permissive_filtered_kept_contigs	cleaned_long_2031381.4_bin_30_permissive_filtered_kept_contigs	FALSE
cleaned_long_2052906.2_bin_42_permissive_filtered_kept_contigs	cleaned_long_2031381.4_bin_30_permissive_filtered_kept_contigs	FALSE
cleaned_long_2052945.1_bin_38_strict_filtered_kept_contigs	cleaned_long_2031381.4_bin_30_permissive_filtered_kept_contigs	FALSE
cleaned_long_2053118.8_bin_21_strict_filtered_kept_contigs	cleaned_long_2031381.4_bin_30_permissive_filtered_kept_contigs	FALSE
cleaned_long_2053129.4_bin_26_permissive_filtered_kept_contigs	cleaned_long_2031381.4_bin_30_permissive_filtered_kept_contigs	FALSE
cleaned_long_2053136.2_bin_33_permissive_filtered_kept_contigs	cleaned_long_2031381.4_bin_30_permissive_filtered_kept_contigs	FALSE
cleaned_long_2053189.8_bin_44_permissive_filtered_kept_contigs	cleaned_long_2031381.4_bin_30_permissive_filtered_kept_contigs	FALSE
cleaned_long_2053230.7_bin_15_strict_filtered_kept_contigs	cleaned_long_2031381.4_bin_30_permissive_filtered_kept_contigs	FALSE
cleaned_long_2053294.9_bin_40_orgin_filtered_kept_contigs	cleaned_long_2031381.4_bin_30_permissive_filtered_kept_contigs	FALSE
cleaned_long_2053296.3_bin_13_permissive_filtered_kept_contigs	cleaned_long_2031381.4_bin_30_permissive_filtered_kept_contigs	FALSE
cleaned_long_2053303.8_bin_10_orgin_filtered_kept_contigs	cleaned_long_2031381.4_bin_30_permissive_filtered_kept_contigs	FALSE
cleaned_long_2053313.7_bin_5_orgin_filtered_kept_contigs	cleaned_long_2031381.4_bin_30_permissive_filtered_kept_contigs	FALSE
cleaned_long_2053354_bin_76_strict_filtered_kept_contigs	cleaned_long_2031381.4_bin_30_permissive_filtered_kept_contigs	FALSE
cleaned_long_2053371.7_bin_55_strict_filtered_kept_contigs	cleaned_long_2031381.4_bin_30_permissive_filtered_kept_contigs	FALSE
cleaned_long_2078600.7_bin_8_orgin_filtered_kept_contigs	cleaned_long_2031381.4_bin_30_permissive_filtered_kept_contigs	FALSE
cleaned_long_2078702.8_bin_31_orgin_filtered_kept_contigs	cleaned_long_2031381.4_bin_30_permissive_filtered_kept_contigs	FALSE
cleaned_long_2078733.2_bin_44_strict_filtered_kept_contigs	cleaned_long_2031381.4_bin_30_permissive_filtered_kept_contigs	FALSE
cleaned_long_2078755.4_bin_21_permissive_filtered_kept_contigs	cleaned_long_2031381.4_bin_30_permissive_filtered_kept_contigs	FALSE
cleaned_long_2078831.5_bin_34_orgin_filtered_kept_contigs	cleaned_long_2031381.4_bin_30_permissive_filtered_kept_contigs	FALSE
cleaned_long_2079074.5_bin_4_strict_filtered_kept_contigs	cleaned_long_2031381.4_bin_30_permissive_filtered_kept_contigs	FALSE
cleaned_long_2079076.9_bin_63_permissive_filtered_kept_contigs	cleaned_long_2031381.4_bin_30_permissive_filtered_kept_contigs	FALSE
cleaned_long_ET_0004_V0_bin_57_strict_filtered_kept_contigs	cleaned_long_2031381.4_bin_30_permissive_filtered_kept_contigs	FALSE
cleaned_long_ET_0013_V0_bin_36_orgin_filtered_kept_contigs	cleaned_long_2031381.4_bin_30_permissive_filtered_kept_contigs	FALSE
cleaned_long_ET_0021_V0_bin_63_permissive_filtered_kept_contigs	cleaned_long_2031381.4_bin_30_permissive_filtered_kept_contigs	FALSE
cleaned_long_ET_0028_V6_bin_44_permissive_filtered_kept_contigs	cleaned_long_2031381.4_bin_30_permissive_filtered_kept_contigs	FALSE
cleaned_long_ET_0031_V0_bin_24_permissive_filtered_kept_contigs	cleaned_long_2031381.4_bin_30_permissive_filtered_kept_contigs	FALSE
cleaned_long_ET_0036_V0_bin_16_orgin_filtered_kept_contigs	cleaned_long_2031381.4_bin_30_permissive_filtered_kept_contigs	FALSE
cleaned_long_ET_0059_V6_bin_33_permissive_filtered_kept_contigs	cleaned_long_2031381.4_bin_30_permissive_filtered_kept_contigs	FALSE
cleaned_long_ET_0060_V0_bin_15_permissive_filtered_kept_contigs	cleaned_long_2031381.4_bin_30_permissive_filtered_kept_contigs	FALSE
cleaned_long_ET_0066_V0_bin_4_permissive_filtered_kept_contigs	cleaned_long_2031381.4_bin_30_permissive_filtered_kept_contigs	FALSE
cleaned_long_ET_0070_V6_bin_66_orgin_filtered_kept_contigs	cleaned_long_2031381.4_bin_30_permissive_filtered_kept_contigs	FALSE
cleaned_long_ET_0087_V0_bin_23_orgin_filtered_kept_contigs	cleaned_long_2031381.4_bin_30_permissive_filtered_kept_contigs	FALSE
cleaned_long_ET_0098_V6_bin_4_strict_filtered_kept_contigs	cleaned_long_2031381.4_bin_30_permissive_filtered_kept_contigs	FALSE
cleaned_long_ET_0109_V0_bin_33_orgin_filtered_kept_contigs	cleaned_long_2031381.4_bin_30_permissive_filtered_kept_contigs	FALSE
cleaned_long_ET_0116_V0_bin_4_permissive_filtered_kept_contigs	cleaned_long_2031381.4_bin_30_permissive_filtered_kept_contigs	FALSE
cleaned_long_ET_0136_V0_bin_9_permissive_filtered_kept_contigs	cleaned_long_2031381.4_bin_30_permissive_filtered_kept_contigs	FALSE
cleaned_long_ET_0160_V0_bin_8_strict_filtered_kept_contigs	cleaned_long_2031381.4_bin_30_permissive_filtered_kept_contigs	FALSE
cleaned_long_ET_0171_V6_bin_36_orgin_filtered_kept_contigs	cleaned_long_2031381.4_bin_30_permissive_filtered_kept_contigs	FALSE
cleaned_long_ET_0184_V0_bin_3_orgin_filtered_kept_contigs	cleaned_long_2031381.4_bin_30_permissive_filtered_kept_contigs	FALSE
cleaned_long_ET_0199_V6_bin_36_strict_filtered_kept_contigs	cleaned_long_2031381.4_bin_30_permissive_filtered_kept_contigs	FALSE
cleaned_long_ET_0201_V0_bin_17_permissive_filtered_kept_contigs	cleaned_long_2031381.4_bin_30_permissive_filtered_kept_contigs	FALSE
cleaned_long_ET_0207_V6_bin_31_strict_filtered_kept_contigs	cleaned_long_2031381.4_bin_30_permissive_filtered_kept_contigs	FALSE
cleaned_long_ET_0208_V6_bin_46_strict_filtered_kept_contigs	cleaned_long_2031381.4_bin_30_permissive_filtered_kept_contigs	FALSE
cleaned_long_ET_0214_V6_bin_43_permissive_filtered_kept_contigs	cleaned_long_2031381.4_bin_30_permissive_filtered_kept_contigs	FALSE
cleaned_long_ET_0226_V6_bin_49_strict_filtered_kept_contigs	cleaned_long_2031381.4_bin_30_permissive_filtered_kept_contigs	FALSE
cleaned_long_ET_0236_V6_bin_47_orgin_filtered_kept_contigs	cleaned_long_2031381.4_bin_30_permissive_filtered_kept_contigs	FALSE
cleaned_long_ET_0261_V0_bin_36_permissive_filtered_kept_contigs	cleaned_long_2031381.4_bin_30_permissive_filtered_kept_contigs	FALSE
cleaned_long_ET_0261_V6_bin_54_permissive_filtered_kept_contigs	cleaned_long_2031381.4_bin_30_permissive_filtered_kept_contigs	FALSE
cleaned_long_ET_0269_V6_bin_58_orgin_filtered_kept_contigs	cleaned_long_2031381.4_bin_30_permissive_filtered_kept_contigs	FALSE
cleaned_long_ET_0275_V0_bin_49_orgin_filtered_kept_contigs	cleaned_long_2031381.4_bin_30_permissive_filtered_kept_contigs	FALSE
cleaned_long_ET_0290_V6_bin_88_strict_filtered_kept_contigs	cleaned_long_2031381.4_bin_30_permissive_filtered_kept_contigs	FALSE
cleaned_long_ET_0305_V0_bin_11_orgin_filtered_kept_contigs	cleaned_long_2031381.4_bin_30_permissive_filtered_kept_contigs	FALSE
cleaned_long_ET_0310_V6_bin_2_permissive_filtered_kept_contigs	cleaned_long_2031381.4_bin_30_permissive_filtered_kept_contigs	FALSE
cleaned_long_ET_0312_V0_bin_78_permissive_filtered_kept_contigs	cleaned_long_2031381.4_bin_30_permissive_filtered_kept_contigs	FALSE
cleaned_long_ET_0312_V6_bin_19_permissive_filtered_kept_contigs	cleaned_long_2031381.4_bin_30_permissive_filtered_kept_contigs	FALSE
cleaned_long_ET_0316_V0_bin_46_orgin_filtered_kept_contigs	cleaned_long_2031381.4_bin_30_permissive_filtered_kept_contigs	FALSE
cleaned_long_ET_0330_V6_bin_37_orgin_filtered_kept_contigs	cleaned_long_2031381.4_bin_30_permissive_filtered_kept_contigs	FALSE
cleaned_long_ET_0339_V6_bin_36_orgin_filtered_kept_contigs	cleaned_long_2031381.4_bin_30_permissive_filtered_kept_contigs	FALSE
cleaned_long_ET_0350_V6_bin_9_orgin_filtered_kept_contigs	cleaned_long_2031381.4_bin_30_permissive_filtered_kept_contigs	FALSE
cleaned_long_ET_0352_V0_bin_38_strict_filtered_kept_contigs	cleaned_long_2031381.4_bin_30_permissive_filtered_kept_contigs	FALSE
cleaned_long_ET_0353_V6_bin_58_orgin_filtered_kept_contigs	cleaned_long_2031381.4_bin_30_permissive_filtered_kept_contigs	FALSE
cleaned_long_ET_0357_V0_bin_16_orgin_filtered_kept_contigs	cleaned_long_2031381.4_bin_30_permissive_filtered_kept_contigs	FALSE
cleaned_long_ET_0357_V6_bin_11_strict_filtered_kept_contigs	cleaned_long_2031381.4_bin_30_permissive_filtered_kept_contigs	FALSE
cleaned_long_ET_0372_V6_bin_44_permissive_filtered_kept_contigs	cleaned_long_2031381.4_bin_30_permissive_filtered_kept_contigs	FALSE
cleaned_long_ET_0373_V0_bin_21_orgin_filtered_kept_contigs	cleaned_long_2031381.4_bin_30_permissive_filtered_kept_contigs	FALSE
cleaned_long_ET_0380_V0_bin_17_orgin_filtered_kept_contigs	cleaned_long_2031381.4_bin_30_permissive_filtered_kept_contigs	FALSE
cleaned_long_ET_0399_V6_bin_1_permissive_filtered_kept_contigs	cleaned_long_2031381.4_bin_30_permissive_filtered_kept_contigs	FALSE
cleaned_long_ET_0411_V6_bin_51_strict_filtered_kept_contigs	cleaned_long_2031381.4_bin_30_permissive_filtered_kept_contigs	FALSE
cleaned_long_ET_0426_V0_bin_1_permissive_filtered_kept_contigs	cleaned_long_2031381.4_bin_30_permissive_filtered_kept_contigs	FALSE
cleaned_long_ET_0426_V6_bin_78_strict_filtered_kept_contigs	cleaned_long_2031381.4_bin_30_permissive_filtered_kept_contigs	FALSE
cleaned_long_ET_0429_V0_bin_18_strict_filtered_kept_contigs	cleaned_long_2031381.4_bin_30_permissive_filtered_kept_contigs	FALSE
cleaned_long_ET_0448_V0_bin_21_strict_filtered_kept_contigs	cleaned_long_2031381.4_bin_30_permissive_filtered_kept_contigs	FALSE
cleaned_long_ET_0450_V6_bin_11_permissive_filtered_kept_contigs	cleaned_long_2031381.4_bin_30_permissive_filtered_kept_contigs	FALSE
cleaned_long_ET_0454_V0_bin_11_orgin_filtered_kept_contigs	cleaned_long_2031381.4_bin_30_permissive_filtered_kept_contigs	FALSE
cleaned_long_ET_0454_V6_bin_29_permissive_filtered_kept_contigs	cleaned_long_2031381.4_bin_30_permissive_filtered_kept_contigs	FALSE
cleaned_long_ET_0463_V6_bin_75_permissive_filtered_kept_contigs	cleaned_long_2031381.4_bin_30_permissive_filtered_kept_contigs	FALSE
cleaned_long_ET_0468_V6_bin_30_orgin_filtered_kept_contigs	cleaned_long_2031381.4_bin_30_permissive_filtered_kept_contigs	FALSE
cleaned_long_ET_0477_V0_bin_72_orgin_filtered_kept_contigs	cleaned_long_2031381.4_bin_30_permissive_filtered_kept_contigs	FALSE
cleaned_long_ET_0480_V6_bin_33_strict_filtered_kept_contigs	cleaned_long_2031381.4_bin_30_permissive_filtered_kept_contigs	FALSE
cleaned_long_ET_0484_V6_bin_15_orgin_filtered_kept_contigs	cleaned_long_2031381.4_bin_30_permissive_filtered_kept_contigs	FALSE
cleaned_long_ET_0485_V0_bin_8_strict_filtered_kept_contigs	cleaned_long_2031381.4_bin_30_permissive_filtered_kept_contigs	FALSE
cleaned_long_ET_0504_V0_bin_45_permissive_filtered_kept_contigs	cleaned_long_2031381.4_bin_30_permissive_filtered_kept_contigs	FALSE
cleaned_long_ET_0511_V6_bin_38_permissive_filtered_kept_contigs	cleaned_long_2031381.4_bin_30_permissive_filtered_kept_contigs	FALSE
cleaned_long_ET_0679_V6_bin_27_strict_filtered_kept_contigs	cleaned_long_2031381.4_bin_30_permissive_filtered_kept_contigs	FALSE
cleaned_long_ET_0709_V6_bin_19_strict_filtered_kept_contigs	cleaned_long_2031381.4_bin_30_permissive_filtered_kept_contigs	FALSE
cleaned_long_ET_0711_V0_bin_18_strict_filtered_kept_contigs	cleaned_long_2031381.4_bin_30_permissive_filtered_kept_contigs	FALSE
cleaned_long_ET_0760_V6_bin_16_orgin_filtered_kept_contigs	cleaned_long_2031381.4_bin_30_permissive_filtered_kept_contigs	FALSE
cleaned_long_ET_1068_V0_bin_4_strict_filtered_kept_contigs	cleaned_long_2031381.4_bin_30_permissive_filtered_kept_contigs	FALSE
cleaned_long_ET_1125_V6_bin_37_permissive_filtered_kept_contigs	cleaned_long_2031381.4_bin_30_permissive_filtered_kept_contigs	FALSE
cleaned_long_ET_1127_V0_bin_60_orgin_filtered_kept_contigs	cleaned_long_2031381.4_bin_30_permissive_filtered_kept_contigs	FALSE
cleaned_long_ET_1127_V6_bin_44_strict_filtered_kept_contigs	cleaned_long_2031381.4_bin_30_permissive_filtered_kept_contigs	FALSE
cleaned_long_1761277.7_bin_13_orgin_filtered_kept_contigs	cleaned_long_2031641.9_bin_17_orgin_filtered_kept_contigs	FALSE
cleaned_long_2031641.9_bin_17_orgin_filtered_kept_contigs	cleaned_long_2031641.9_bin_17_orgin_filtered_kept_contigs	TRUE
cleaned_long_2031704.1_bin_27_orgin_filtered_kept_contigs	cleaned_long_2031641.9_bin_17_orgin_filtered_kept_contigs	FALSE
cleaned_long_ET_0138_V0_bin_70_orgin_filtered_kept_contigs	cleaned_long_2031641.9_bin_17_orgin_filtered_kept_contigs	FALSE
cleaned_long_ET_0138_V6_bin_21_orgin_filtered_kept_contigs	cleaned_long_2031641.9_bin_17_orgin_filtered_kept_contigs	FALSE
cleaned_long_1761277.7_bin_16_permissive_filtered_kept_contigs	cleaned_long_2030999.2_bin_67_strict_filtered_kept_contigs	FALSE
cleaned_long_2030999.2_bin_67_strict_filtered_kept_contigs	cleaned_long_2030999.2_bin_67_strict_filtered_kept_contigs	TRUE
cleaned_long_2031044.8_bin_24_permissive_filtered_kept_contigs	cleaned_long_2030999.2_bin_67_strict_filtered_kept_contigs	FALSE
cleaned_long_2031114.8_bin_59_orgin_filtered_kept_contigs	cleaned_long_2030999.2_bin_67_strict_filtered_kept_contigs	FALSE
cleaned_long_2031699_bin_5_orgin_filtered_kept_contigs	cleaned_long_2030999.2_bin_67_strict_filtered_kept_contigs	FALSE
cleaned_long_2052925.3_bin_8_permissive_filtered_kept_contigs	cleaned_long_2030999.2_bin_67_strict_filtered_kept_contigs	FALSE
cleaned_long_2053231.4_bin_3_permissive_filtered_kept_contigs	cleaned_long_2030999.2_bin_67_strict_filtered_kept_contigs	FALSE
cleaned_long_1761277.7_bin_17_permissive_filtered_kept_contigs	cleaned_long_2053154.6_bin_21_permissive_filtered_kept_contigs	FALSE
cleaned_long_1761295.1_bin_15_orgin_filtered_kept_contigs	cleaned_long_2053154.6_bin_21_permissive_filtered_kept_contigs	FALSE
cleaned_long_2030757.8_bin_6_permissive_filtered_kept_contigs	cleaned_long_2053154.6_bin_21_permissive_filtered_kept_contigs	FALSE
cleaned_long_2030811.7_bin_7_permissive_filtered_kept_contigs	cleaned_long_2053154.6_bin_21_permissive_filtered_kept_contigs	FALSE
cleaned_long_2030822.3_bin_28_permissive_filtered_kept_contigs	cleaned_long_2053154.6_bin_21_permissive_filtered_kept_contigs	FALSE
cleaned_long_2030823_bin_50_permissive_filtered_kept_contigs	cleaned_long_2053154.6_bin_21_permissive_filtered_kept_contigs	FALSE
cleaned_long_2030828.5_bin_29_orgin_filtered_kept_contigs	cleaned_long_2053154.6_bin_21_permissive_filtered_kept_contigs	FALSE
cleaned_long_2030840.7_bin_30_permissive_filtered_kept_contigs	cleaned_long_2053154.6_bin_21_permissive_filtered_kept_contigs	FALSE
cleaned_long_2030851.3_bin_23_strict_filtered_kept_contigs	cleaned_long_2053154.6_bin_21_permissive_filtered_kept_contigs	FALSE
cleaned_long_2030910.7_bin_78_permissive_filtered_kept_contigs	cleaned_long_2053154.6_bin_21_permissive_filtered_kept_contigs	FALSE
cleaned_long_2030944.2_bin_3_orgin_filtered_kept_contigs	cleaned_long_2053154.6_bin_21_permissive_filtered_kept_contigs	FALSE
cleaned_long_2030945.9_bin_12_strict_filtered_kept_contigs	cleaned_long_2053154.6_bin_21_permissive_filtered_kept_contigs	FALSE
cleaned_long_2030947.3_bin_22_permissive_filtered_kept_contigs	cleaned_long_2053154.6_bin_21_permissive_filtered_kept_contigs	FALSE
cleaned_long_2030950.3_bin_6_permissive_filtered_kept_contigs	cleaned_long_2053154.6_bin_21_permissive_filtered_kept_contigs	FALSE
cleaned_long_2030957.2_bin_47_orgin_filtered_kept_contigs	cleaned_long_2053154.6_bin_21_permissive_filtered_kept_contigs	FALSE
cleaned_long_2030961.9_bin_15_permissive_filtered_kept_contigs	cleaned_long_2053154.6_bin_21_permissive_filtered_kept_contigs	FALSE
cleaned_long_2030982.4_bin_4_permissive_filtered_kept_contigs	cleaned_long_2053154.6_bin_21_permissive_filtered_kept_contigs	FALSE
cleaned_long_2030994.7_bin_53_permissive_filtered_kept_contigs	cleaned_long_2053154.6_bin_21_permissive_filtered_kept_contigs	FALSE
cleaned_long_2030999.2_bin_49_permissive_filtered_kept_contigs	cleaned_long_2053154.6_bin_21_permissive_filtered_kept_contigs	FALSE
cleaned_long_2031036.3_bin_31_orgin_filtered_kept_contigs	cleaned_long_2053154.6_bin_21_permissive_filtered_kept_contigs	FALSE
cleaned_long_2031041.7_bin_26_orgin_filtered_kept_contigs	cleaned_long_2053154.6_bin_21_permissive_filtered_kept_contigs	FALSE
cleaned_long_2031057.8_bin_21_permissive_filtered_kept_contigs	cleaned_long_2053154.6_bin_21_permissive_filtered_kept_contigs	FALSE
cleaned_long_2031060.8_bin_3_orgin_filtered_kept_contigs	cleaned_long_2053154.6_bin_21_permissive_filtered_kept_contigs	FALSE
cleaned_long_2031107_bin_25_permissive_filtered_kept_contigs	cleaned_long_2053154.6_bin_21_permissive_filtered_kept_contigs	FALSE
cleaned_long_2031114.8_bin_61_permissive_filtered_kept_contigs	cleaned_long_2053154.6_bin_21_permissive_filtered_kept_contigs	FALSE
cleaned_long_2031132.2_bin_56_permissive_filtered_kept_contigs	cleaned_long_2053154.6_bin_21_permissive_filtered_kept_contigs	FALSE
cleaned_long_2031159.9_bin_35_permissive_filtered_kept_contigs	cleaned_long_2053356.4_bin_23_permissive_filtered_kept_contigs	FALSE
cleaned_long_2031165_bin_8_strict_filtered_kept_contigs	cleaned_long_2053154.6_bin_21_permissive_filtered_kept_contigs	FALSE
cleaned_long_2031219_bin_12_permissive_filtered_kept_contigs	cleaned_long_2053154.6_bin_21_permissive_filtered_kept_contigs	FALSE
cleaned_long_2031220.6_bin_45_strict_filtered_kept_contigs	cleaned_long_2053154.6_bin_21_permissive_filtered_kept_contigs	FALSE
cleaned_long_2031255.8_bin_38_strict_filtered_kept_contigs	cleaned_long_2053154.6_bin_21_permissive_filtered_kept_contigs	FALSE
cleaned_long_2031268.8_bin_27_permissive_filtered_kept_contigs	cleaned_long_2053154.6_bin_21_permissive_filtered_kept_contigs	FALSE
cleaned_long_2031282.4_bin_18_permissive_filtered_kept_contigs	cleaned_long_2053154.6_bin_21_permissive_filtered_kept_contigs	FALSE
cleaned_long_2031285.5_bin_8_permissive_filtered_kept_contigs	cleaned_long_2053154.6_bin_21_permissive_filtered_kept_contigs	FALSE
cleaned_long_2031286.2_bin_21_strict_filtered_kept_contigs	cleaned_long_2053154.6_bin_21_permissive_filtered_kept_contigs	FALSE
cleaned_long_2031299.2_bin_7_orgin_filtered_kept_contigs	cleaned_long_2053154.6_bin_21_permissive_filtered_kept_contigs	FALSE
cleaned_long_2031311.1_bin_15_permissive_filtered_kept_contigs	cleaned_long_2053154.6_bin_21_permissive_filtered_kept_contigs	FALSE
cleaned_long_2031330.2_bin_46_permissive_filtered_kept_contigs	cleaned_long_2053154.6_bin_21_permissive_filtered_kept_contigs	FALSE
cleaned_long_2031333.3_bin_29_permissive_filtered_kept_contigs	cleaned_long_2053356.4_bin_23_permissive_filtered_kept_contigs	FALSE
cleaned_long_2031338.8_bin_10_permissive_filtered_kept_contigs	cleaned_long_2053154.6_bin_21_permissive_filtered_kept_contigs	FALSE
cleaned_long_2031346.3_bin_13_orgin_filtered_kept_contigs	cleaned_long_2053154.6_bin_21_permissive_filtered_kept_contigs	FALSE
cleaned_long_2031350_bin_17_orgin_filtered_kept_contigs	cleaned_long_2053154.6_bin_21_permissive_filtered_kept_contigs	FALSE
cleaned_long_2031354.8_bin_14_strict_filtered_kept_contigs	cleaned_long_2053154.6_bin_21_permissive_filtered_kept_contigs	FALSE
cleaned_long_2031358.6_bin_19_strict_filtered_kept_contigs	cleaned_long_2053154.6_bin_21_permissive_filtered_kept_contigs	FALSE
cleaned_long_2031360.9_bin_9_permissive_filtered_kept_contigs	cleaned_long_2053154.6_bin_21_permissive_filtered_kept_contigs	FALSE
cleaned_long_2031362.3_bin_19_permissive_filtered_kept_contigs	cleaned_long_2053154.6_bin_21_permissive_filtered_kept_contigs	FALSE
cleaned_long_2031375.3_bin_30_permissive_filtered_kept_contigs	cleaned_long_2053154.6_bin_21_permissive_filtered_kept_contigs	FALSE
cleaned_long_2031385.2_bin_5_permissive_filtered_kept_contigs	cleaned_long_2053356.4_bin_23_permissive_filtered_kept_contigs	FALSE
cleaned_long_2031387.6_bin_16_permissive_filtered_kept_contigs	cleaned_long_2053154.6_bin_21_permissive_filtered_kept_contigs	FALSE
cleaned_long_2031389_bin_25_permissive_filtered_kept_contigs	cleaned_long_2053154.6_bin_21_permissive_filtered_kept_contigs	FALSE
cleaned_long_2031431.6_bin_37_permissive_filtered_kept_contigs	cleaned_long_2053154.6_bin_21_permissive_filtered_kept_contigs	FALSE
cleaned_long_2031460.6_bin_7_strict_filtered_kept_contigs	cleaned_long_2053154.6_bin_21_permissive_filtered_kept_contigs	FALSE
cleaned_long_2031462_bin_32_permissive_filtered_kept_contigs	cleaned_long_2053154.6_bin_21_permissive_filtered_kept_contigs	FALSE
cleaned_long_2031465.1_bin_1_orgin_filtered_kept_contigs	cleaned_long_2053154.6_bin_21_permissive_filtered_kept_contigs	FALSE
cleaned_long_2031469.9_bin_44_strict_filtered_kept_contigs	cleaned_long_2053154.6_bin_21_permissive_filtered_kept_contigs	FALSE
cleaned_long_2031470.5_bin_45_permissive_filtered_kept_contigs	cleaned_long_2053356.4_bin_23_permissive_filtered_kept_contigs	FALSE
cleaned_long_2031495.8_bin_13_strict_filtered_kept_contigs	cleaned_long_2053154.6_bin_21_permissive_filtered_kept_contigs	FALSE
cleaned_long_2031501.6_bin_30_strict_filtered_kept_contigs	cleaned_long_2053154.6_bin_21_permissive_filtered_kept_contigs	FALSE
cleaned_long_2031538.2_bin_6_permissive_filtered_kept_contigs	cleaned_long_2053356.4_bin_23_permissive_filtered_kept_contigs	FALSE
cleaned_long_2031548.1_bin_27_permissive_filtered_kept_contigs	cleaned_long_2053154.6_bin_21_permissive_filtered_kept_contigs	FALSE
cleaned_long_2031647.1_bin_29_strict_filtered_kept_contigs	cleaned_long_2053154.6_bin_21_permissive_filtered_kept_contigs	FALSE
cleaned_long_2031670.9_bin_49_strict_filtered_kept_contigs	cleaned_long_2053356.4_bin_23_permissive_filtered_kept_contigs	FALSE
cleaned_long_2031673_bin_11_permissive_filtered_kept_contigs	cleaned_long_2053154.6_bin_21_permissive_filtered_kept_contigs	FALSE
cleaned_long_2031674.7_bin_2_strict_filtered_kept_contigs	cleaned_long_2053154.6_bin_21_permissive_filtered_kept_contigs	FALSE
cleaned_long_2031696.9_bin_20_strict_filtered_kept_contigs	cleaned_long_2053154.6_bin_21_permissive_filtered_kept_contigs	FALSE
cleaned_long_2031704.1_bin_6_permissive_filtered_kept_contigs	cleaned_long_2053154.6_bin_21_permissive_filtered_kept_contigs	FALSE
cleaned_long_2031720.1_bin_10_orgin_filtered_kept_contigs	cleaned_long_2053154.6_bin_21_permissive_filtered_kept_contigs	FALSE
cleaned_long_2031723.2_bin_3_permissive_filtered_kept_contigs	cleaned_long_2053356.4_bin_23_permissive_filtered_kept_contigs	FALSE
cleaned_long_2031725.6_bin_16_strict_filtered_kept_contigs	cleaned_long_2053154.6_bin_21_permissive_filtered_kept_contigs	FALSE
cleaned_long_2031729.4_bin_67_permissive_filtered_kept_contigs	cleaned_long_2053154.6_bin_21_permissive_filtered_kept_contigs	FALSE
cleaned_long_2031730_bin_16_permissive_filtered_kept_contigs	cleaned_long_2053154.6_bin_21_permissive_filtered_kept_contigs	FALSE
cleaned_long_2052893.5_bin_27_permissive_filtered_kept_contigs	cleaned_long_2053154.6_bin_21_permissive_filtered_kept_contigs	FALSE
cleaned_long_2052906.2_bin_17_permissive_filtered_kept_contigs	cleaned_long_2053356.4_bin_23_permissive_filtered_kept_contigs	FALSE
cleaned_long_2052916.1_bin_30_permissive_filtered_kept_contigs	cleaned_long_2053154.6_bin_21_permissive_filtered_kept_contigs	FALSE
cleaned_long_2052931.4_bin_12_strict_filtered_kept_contigs	cleaned_long_2053154.6_bin_21_permissive_filtered_kept_contigs	FALSE
cleaned_long_2052944.4_bin_9_orgin_filtered_kept_contigs	cleaned_long_2053154.6_bin_21_permissive_filtered_kept_contigs	FALSE
cleaned_long_2053045.7_bin_16_permissive_filtered_kept_contigs	cleaned_long_2053154.6_bin_21_permissive_filtered_kept_contigs	FALSE
cleaned_long_2053046.4_bin_37_permissive_filtered_kept_contigs	cleaned_long_2053154.6_bin_21_permissive_filtered_kept_contigs	FALSE
cleaned_long_2053054.9_bin_2_orgin_filtered_kept_contigs	cleaned_long_2053154.6_bin_21_permissive_filtered_kept_contigs	FALSE
cleaned_long_2053069.3_bin_10_permissive_filtered_kept_contigs	cleaned_long_2053154.6_bin_21_permissive_filtered_kept_contigs	FALSE
cleaned_long_2053073_bin_3_permissive_filtered_kept_contigs	cleaned_long_2053154.6_bin_21_permissive_filtered_kept_contigs	FALSE
cleaned_long_2053124.9_bin_6_orgin_filtered_kept_contigs	cleaned_long_2053154.6_bin_21_permissive_filtered_kept_contigs	FALSE
cleaned_long_2053129.4_bin_8_strict_filtered_kept_contigs	cleaned_long_2053154.6_bin_21_permissive_filtered_kept_contigs	FALSE
cleaned_long_2053146.1_bin_26_permissive_filtered_kept_contigs	cleaned_long_2053154.6_bin_21_permissive_filtered_kept_contigs	FALSE
cleaned_long_2053154.6_bin_21_permissive_filtered_kept_contigs	cleaned_long_2053154.6_bin_21_permissive_filtered_kept_contigs	TRUE
cleaned_long_2053172_bin_4_orgin_filtered_kept_contigs	cleaned_long_2053154.6_bin_21_permissive_filtered_kept_contigs	FALSE
cleaned_long_2053179.9_bin_30_strict_filtered_kept_contigs	cleaned_long_2053154.6_bin_21_permissive_filtered_kept_contigs	FALSE
cleaned_long_2053181.2_bin_57_strict_filtered_kept_contigs	cleaned_long_2053154.6_bin_21_permissive_filtered_kept_contigs	FALSE
cleaned_long_2053184.3_bin_1_orgin_filtered_kept_contigs	cleaned_long_2053154.6_bin_21_permissive_filtered_kept_contigs	FALSE
cleaned_long_2053189.8_bin_31_strict_filtered_kept_contigs	cleaned_long_2053154.6_bin_21_permissive_filtered_kept_contigs	FALSE
cleaned_long_2053191.1_bin_2_orgin_filtered_kept_contigs	cleaned_long_2053154.6_bin_21_permissive_filtered_kept_contigs	FALSE
cleaned_long_2053193.5_bin_37_permissive_filtered_kept_contigs	cleaned_long_2053356.4_bin_23_permissive_filtered_kept_contigs	FALSE
cleaned_long_2053196.6_bin_15_permissive_filtered_kept_contigs	cleaned_long_2053154.6_bin_21_permissive_filtered_kept_contigs	FALSE
cleaned_long_2053223.9_bin_5_orgin_filtered_kept_contigs	cleaned_long_2053154.6_bin_21_permissive_filtered_kept_contigs	FALSE
cleaned_long_2053240.6_bin_31_permissive_filtered_kept_contigs	cleaned_long_2053154.6_bin_21_permissive_filtered_kept_contigs	FALSE
cleaned_long_2053242_bin_11_permissive_filtered_kept_contigs	cleaned_long_2053154.6_bin_21_permissive_filtered_kept_contigs	FALSE
cleaned_long_2053250.5_bin_7_permissive_filtered_kept_contigs	cleaned_long_2053356.4_bin_23_permissive_filtered_kept_contigs	FALSE
cleaned_long_2053257.4_bin_23_permissive_filtered_kept_contigs	cleaned_long_2053154.6_bin_21_permissive_filtered_kept_contigs	FALSE
cleaned_long_2053264.2_bin_38_orgin_filtered_kept_contigs	cleaned_long_2053154.6_bin_21_permissive_filtered_kept_contigs	FALSE
cleaned_long_2053266.6_bin_12_strict_filtered_kept_contigs	cleaned_long_2053154.6_bin_21_permissive_filtered_kept_contigs	FALSE
cleaned_long_2053272.7_bin_23_orgin_filtered_kept_contigs	cleaned_long_2053154.6_bin_21_permissive_filtered_kept_contigs	FALSE
cleaned_long_2053273.4_bin_21_strict_filtered_kept_contigs	cleaned_long_2053154.6_bin_21_permissive_filtered_kept_contigs	FALSE
cleaned_long_2053290.1_bin_31_permissive_filtered_kept_contigs	cleaned_long_2053154.6_bin_21_permissive_filtered_kept_contigs	FALSE
cleaned_long_2053293.2_bin_25_permissive_filtered_kept_contigs	cleaned_long_2053154.6_bin_21_permissive_filtered_kept_contigs	FALSE
cleaned_long_2053296.3_bin_42_permissive_filtered_kept_contigs	cleaned_long_2053154.6_bin_21_permissive_filtered_kept_contigs	FALSE
cleaned_long_2053308.3_bin_17_permissive_filtered_kept_contigs	cleaned_long_2053154.6_bin_21_permissive_filtered_kept_contigs	FALSE
cleaned_long_2053311.3_bin_39_permissive_filtered_kept_contigs	cleaned_long_2053356.4_bin_23_permissive_filtered_kept_contigs	FALSE
cleaned_long_2053325_bin_11_strict_filtered_kept_contigs	cleaned_long_2053154.6_bin_21_permissive_filtered_kept_contigs	FALSE
cleaned_long_2053343.4_bin_47_permissive_filtered_kept_contigs	cleaned_long_2053154.6_bin_21_permissive_filtered_kept_contigs	FALSE
cleaned_long_2053350.2_bin_2_permissive_filtered_kept_contigs	cleaned_long_2053154.6_bin_21_permissive_filtered_kept_contigs	FALSE
cleaned_long_2053356.4_bin_23_permissive_filtered_kept_contigs	cleaned_long_2053356.4_bin_23_permissive_filtered_kept_contigs	TRUE
cleaned_long_2053373.1_bin_34_orgin_filtered_kept_contigs	cleaned_long_2053154.6_bin_21_permissive_filtered_kept_contigs	FALSE
cleaned_long_2053382.3_bin_12_permissive_filtered_kept_contigs	cleaned_long_2053154.6_bin_21_permissive_filtered_kept_contigs	FALSE
cleaned_long_2069474.6_bin_18_permissive_filtered_kept_contigs	cleaned_long_2053154.6_bin_21_permissive_filtered_kept_contigs	FALSE
cleaned_long_2078606.9_bin_26_orgin_filtered_kept_contigs	cleaned_long_2053154.6_bin_21_permissive_filtered_kept_contigs	FALSE
cleaned_long_2078611.3_bin_33_orgin_filtered_kept_contigs	cleaned_long_2053154.6_bin_21_permissive_filtered_kept_contigs	FALSE
cleaned_long_2078621.2_bin_11_permissive_filtered_kept_contigs	cleaned_long_2053154.6_bin_21_permissive_filtered_kept_contigs	FALSE
cleaned_long_2078625_bin_23_permissive_filtered_kept_contigs	cleaned_long_2053154.6_bin_21_permissive_filtered_kept_contigs	FALSE
cleaned_long_2078626.7_bin_26_permissive_filtered_kept_contigs	cleaned_long_2053356.4_bin_23_permissive_filtered_kept_contigs	FALSE
cleaned_long_2078634.2_bin_11_orgin_filtered_kept_contigs	cleaned_long_2053154.6_bin_21_permissive_filtered_kept_contigs	FALSE
cleaned_long_2078639.7_bin_35_strict_filtered_kept_contigs	cleaned_long_2053154.6_bin_21_permissive_filtered_kept_contigs	FALSE
cleaned_long_2078641_bin_27_orgin_filtered_kept_contigs	cleaned_long_2053154.6_bin_21_permissive_filtered_kept_contigs	FALSE
cleaned_long_2078642.7_bin_11_strict_filtered_kept_contigs	cleaned_long_2053154.6_bin_21_permissive_filtered_kept_contigs	FALSE
cleaned_long_2078643.4_bin_3_permissive_filtered_kept_contigs	cleaned_long_2053356.4_bin_23_permissive_filtered_kept_contigs	FALSE
cleaned_long_2078647.2_bin_6_strict_filtered_kept_contigs	cleaned_long_2053154.6_bin_21_permissive_filtered_kept_contigs	FALSE
cleaned_long_2078693.9_bin_41_permissive_filtered_kept_contigs	cleaned_long_2053154.6_bin_21_permissive_filtered_kept_contigs	FALSE
cleaned_long_2078694.6_bin_29_orgin_filtered_kept_contigs	cleaned_long_2053154.6_bin_21_permissive_filtered_kept_contigs	FALSE
cleaned_long_2078702.8_bin_12_orgin_filtered_kept_contigs	cleaned_long_2053154.6_bin_21_permissive_filtered_kept_contigs	FALSE
cleaned_long_2078703.5_bin_2_permissive_filtered_kept_contigs	cleaned_long_2053154.6_bin_21_permissive_filtered_kept_contigs	FALSE
cleaned_long_2078710.3_bin_2_permissive_filtered_kept_contigs	cleaned_long_2053154.6_bin_21_permissive_filtered_kept_contigs	FALSE
cleaned_long_2078735.6_bin_12_strict_filtered_kept_contigs	cleaned_long_2053154.6_bin_21_permissive_filtered_kept_contigs	FALSE
cleaned_long_2078738.7_bin_43_permissive_filtered_kept_contigs	cleaned_long_2053154.6_bin_21_permissive_filtered_kept_contigs	FALSE
cleaned_long_2078755.4_bin_12_permissive_filtered_kept_contigs	cleaned_long_2053154.6_bin_21_permissive_filtered_kept_contigs	FALSE
cleaned_long_2078765.3_bin_17_strict_filtered_kept_contigs	cleaned_long_2053154.6_bin_21_permissive_filtered_kept_contigs	FALSE
cleaned_long_2078827.8_bin_16_strict_filtered_kept_contigs	cleaned_long_2053154.6_bin_21_permissive_filtered_kept_contigs	FALSE
cleaned_long_2078830.8_bin_3_permissive_filtered_kept_contigs	cleaned_long_2053154.6_bin_21_permissive_filtered_kept_contigs	FALSE
cleaned_long_2078831.5_bin_49_strict_filtered_kept_contigs	cleaned_long_2053154.6_bin_21_permissive_filtered_kept_contigs	FALSE
cleaned_long_2078833.9_bin_4_permissive_filtered_kept_contigs	cleaned_long_2053154.6_bin_21_permissive_filtered_kept_contigs	FALSE
cleaned_long_2079066_bin_4_strict_filtered_kept_contigs	cleaned_long_2053154.6_bin_21_permissive_filtered_kept_contigs	FALSE
cleaned_long_2079074.5_bin_35_permissive_filtered_kept_contigs	cleaned_long_2053154.6_bin_21_permissive_filtered_kept_contigs	FALSE
cleaned_long_2079078.3_bin_25_permissive_filtered_kept_contigs	cleaned_long_2053154.6_bin_21_permissive_filtered_kept_contigs	FALSE
cleaned_long_2079088.2_bin_60_orgin_filtered_kept_contigs	cleaned_long_2053154.6_bin_21_permissive_filtered_kept_contigs	FALSE
cleaned_long_2079089.9_bin_27_permissive_filtered_kept_contigs	cleaned_long_2053154.6_bin_21_permissive_filtered_kept_contigs	FALSE
cleaned_long_ET_0007_V0_bin_27_orgin_filtered_kept_contigs	cleaned_long_2053154.6_bin_21_permissive_filtered_kept_contigs	FALSE
cleaned_long_ET_0007_V6_bin_1_strict_filtered_kept_contigs	cleaned_long_2053154.6_bin_21_permissive_filtered_kept_contigs	FALSE
cleaned_long_ET_0018_V0_bin_10_permissive_filtered_kept_contigs	cleaned_long_ET_0449_V0_bin_67_permissive_filtered_kept_contigs	FALSE
cleaned_long_ET_0020_V6_bin_26_strict_filtered_kept_contigs	cleaned_long_2053154.6_bin_21_permissive_filtered_kept_contigs	FALSE
cleaned_long_ET_0028_V0_bin_7_permissive_filtered_kept_contigs	cleaned_long_2053154.6_bin_21_permissive_filtered_kept_contigs	FALSE
cleaned_long_ET_0028_V6_bin_13_permissive_filtered_kept_contigs	cleaned_long_2053154.6_bin_21_permissive_filtered_kept_contigs	FALSE
cleaned_long_ET_0031_V0_bin_9_permissive_filtered_kept_contigs	cleaned_long_2053154.6_bin_21_permissive_filtered_kept_contigs	FALSE
cleaned_long_ET_0031_V6_bin_25_permissive_filtered_kept_contigs	cleaned_long_2053154.6_bin_21_permissive_filtered_kept_contigs	FALSE
cleaned_long_ET_0036_V0_bin_45_orgin_filtered_kept_contigs	cleaned_long_2053154.6_bin_21_permissive_filtered_kept_contigs	FALSE
cleaned_long_ET_0036_V6_bin_76_permissive_filtered_kept_contigs	cleaned_long_2053154.6_bin_21_permissive_filtered_kept_contigs	FALSE
cleaned_long_ET_0037_V6_bin_42_orgin_filtered_kept_contigs	cleaned_long_2053154.6_bin_21_permissive_filtered_kept_contigs	FALSE
cleaned_long_ET_0041_V6_bin_72_orgin_filtered_kept_contigs	cleaned_long_2053154.6_bin_21_permissive_filtered_kept_contigs	FALSE
cleaned_long_ET_0042_V0_bin_34_permissive_filtered_kept_contigs	cleaned_long_2053154.6_bin_21_permissive_filtered_kept_contigs	FALSE
cleaned_long_ET_0042_V6_bin_11_orgin_filtered_kept_contigs	cleaned_long_2053154.6_bin_21_permissive_filtered_kept_contigs	FALSE
cleaned_long_ET_0045_V0_bin_10_permissive_filtered_kept_contigs	cleaned_long_2053154.6_bin_21_permissive_filtered_kept_contigs	FALSE
cleaned_long_ET_0045_V6_bin_17_permissive_filtered_kept_contigs	cleaned_long_2053154.6_bin_21_permissive_filtered_kept_contigs	FALSE
cleaned_long_ET_0046_V6_bin_41_strict_filtered_kept_contigs	cleaned_long_2053154.6_bin_21_permissive_filtered_kept_contigs	FALSE
cleaned_long_ET_0050_V0_bin_72_permissive_filtered_kept_contigs	cleaned_long_2053154.6_bin_21_permissive_filtered_kept_contigs	FALSE
cleaned_long_ET_0052_V0_bin_42_strict_filtered_kept_contigs	cleaned_long_2053154.6_bin_21_permissive_filtered_kept_contigs	FALSE
cleaned_long_ET_0052_V6_bin_34_strict_filtered_kept_contigs	cleaned_long_2053154.6_bin_21_permissive_filtered_kept_contigs	FALSE
cleaned_long_ET_0057_V6_bin_4_permissive_filtered_kept_contigs	cleaned_long_2053154.6_bin_21_permissive_filtered_kept_contigs	FALSE
cleaned_long_ET_0060_V6_bin_51_strict_filtered_kept_contigs	cleaned_long_2053154.6_bin_21_permissive_filtered_kept_contigs	FALSE
cleaned_long_ET_0062_V6_bin_3_permissive_filtered_kept_contigs	cleaned_long_2053154.6_bin_21_permissive_filtered_kept_contigs	FALSE
cleaned_long_ET_0066_V6_bin_44_strict_filtered_kept_contigs	cleaned_long_2053154.6_bin_21_permissive_filtered_kept_contigs	FALSE
cleaned_long_ET_0067_V6_bin_55_permissive_filtered_kept_contigs	cleaned_long_ET_0449_V0_bin_67_permissive_filtered_kept_contigs	FALSE
cleaned_long_ET_0068_V6_bin_6_strict_filtered_kept_contigs	cleaned_long_2053154.6_bin_21_permissive_filtered_kept_contigs	FALSE
cleaned_long_ET_0070_V0_bin_16_permissive_filtered_kept_contigs	cleaned_long_2053154.6_bin_21_permissive_filtered_kept_contigs	FALSE
cleaned_long_ET_0072_V6_bin_24_permissive_filtered_kept_contigs	cleaned_long_2053154.6_bin_21_permissive_filtered_kept_contigs	FALSE
cleaned_long_ET_0075_V0_bin_28_strict_filtered_kept_contigs	cleaned_long_2053154.6_bin_21_permissive_filtered_kept_contigs	FALSE
cleaned_long_ET_0075_V6_bin_56_orgin_filtered_kept_contigs	cleaned_long_2053154.6_bin_21_permissive_filtered_kept_contigs	FALSE
cleaned_long_ET_0084_V0_bin_36_permissive_filtered_kept_contigs	cleaned_long_2053154.6_bin_21_permissive_filtered_kept_contigs	FALSE
cleaned_long_ET_0084_V6_bin_44_orgin_filtered_kept_contigs	cleaned_long_2053154.6_bin_21_permissive_filtered_kept_contigs	FALSE
cleaned_long_ET_0087_V6_bin_5_strict_filtered_kept_contigs	cleaned_long_2053154.6_bin_21_permissive_filtered_kept_contigs	FALSE
cleaned_long_ET_0088_V0_bin_25_strict_filtered_kept_contigs	cleaned_long_2053154.6_bin_21_permissive_filtered_kept_contigs	FALSE
cleaned_long_ET_0088_V6_bin_6_permissive_filtered_kept_contigs	cleaned_long_2053154.6_bin_21_permissive_filtered_kept_contigs	FALSE
cleaned_long_ET_0092_V6_bin_50_permissive_filtered_kept_contigs	cleaned_long_2053154.6_bin_21_permissive_filtered_kept_contigs	FALSE
cleaned_long_ET_0093_V6_bin_15_permissive_filtered_kept_contigs	cleaned_long_2053154.6_bin_21_permissive_filtered_kept_contigs	FALSE
cleaned_long_ET_0096_V0_bin_6_strict_filtered_kept_contigs	cleaned_long_2053154.6_bin_21_permissive_filtered_kept_contigs	FALSE
cleaned_long_ET_0096_V6_bin_2_strict_filtered_kept_contigs	cleaned_long_2053154.6_bin_21_permissive_filtered_kept_contigs	FALSE
cleaned_long_ET_0097_V0_bin_32_strict_filtered_kept_contigs	cleaned_long_2053154.6_bin_21_permissive_filtered_kept_contigs	FALSE
cleaned_long_ET_0097_V6_bin_37_orgin_filtered_kept_contigs	cleaned_long_2053154.6_bin_21_permissive_filtered_kept_contigs	FALSE
cleaned_long_ET_0099_V0_bin_35_orgin_filtered_kept_contigs	cleaned_long_2053154.6_bin_21_permissive_filtered_kept_contigs	FALSE
cleaned_long_ET_0099_V6_bin_60_permissive_filtered_kept_contigs	cleaned_long_2053154.6_bin_21_permissive_filtered_kept_contigs	FALSE
cleaned_long_ET_0109_V6_bin_22_orgin_filtered_kept_contigs	cleaned_long_2053154.6_bin_21_permissive_filtered_kept_contigs	FALSE
cleaned_long_ET_0110_V0_bin_43_orgin_filtered_kept_contigs	cleaned_long_2053154.6_bin_21_permissive_filtered_kept_contigs	FALSE
cleaned_long_ET_0110_V6_bin_38_strict_filtered_kept_contigs	cleaned_long_2053154.6_bin_21_permissive_filtered_kept_contigs	FALSE
cleaned_long_ET_0114_V0_bin_11_orgin_filtered_kept_contigs	cleaned_long_2053154.6_bin_21_permissive_filtered_kept_contigs	FALSE
cleaned_long_ET_0115_V0_bin_13_permissive_filtered_kept_contigs	cleaned_long_2053154.6_bin_21_permissive_filtered_kept_contigs	FALSE
cleaned_long_ET_0116_V0_bin_86_permissive_filtered_kept_contigs	cleaned_long_ET_0449_V0_bin_67_permissive_filtered_kept_contigs	FALSE
cleaned_long_ET_0118_V0_bin_50_orgin_filtered_kept_contigs	cleaned_long_2053154.6_bin_21_permissive_filtered_kept_contigs	FALSE
cleaned_long_ET_0118_V6_bin_26_orgin_filtered_kept_contigs	cleaned_long_2053154.6_bin_21_permissive_filtered_kept_contigs	FALSE
cleaned_long_ET_0125_V6_bin_18_permissive_filtered_kept_contigs	cleaned_long_ET_0449_V0_bin_67_permissive_filtered_kept_contigs	FALSE
cleaned_long_ET_0128_V0_bin_23_orgin_filtered_kept_contigs	cleaned_long_2053154.6_bin_21_permissive_filtered_kept_contigs	FALSE
cleaned_long_ET_0130_V0_bin_18_permissive_filtered_kept_contigs	cleaned_long_2053154.6_bin_21_permissive_filtered_kept_contigs	FALSE
cleaned_long_ET_0130_V6_bin_37_orgin_filtered_kept_contigs	cleaned_long_2053154.6_bin_21_permissive_filtered_kept_contigs	FALSE
cleaned_long_ET_0132_V6_bin_24_strict_filtered_kept_contigs	cleaned_long_2053154.6_bin_21_permissive_filtered_kept_contigs	FALSE
cleaned_long_ET_0133_V6_bin_99_strict_filtered_kept_contigs	cleaned_long_2053154.6_bin_21_permissive_filtered_kept_contigs	FALSE
cleaned_long_ET_0134_V0_bin_50_strict_filtered_kept_contigs	cleaned_long_2053154.6_bin_21_permissive_filtered_kept_contigs	FALSE
cleaned_long_ET_0134_V6_bin_11_orgin_filtered_kept_contigs	cleaned_long_2053154.6_bin_21_permissive_filtered_kept_contigs	FALSE
cleaned_long_ET_0136_V0_bin_20_strict_filtered_kept_contigs	cleaned_long_2053154.6_bin_21_permissive_filtered_kept_contigs	FALSE
cleaned_long_ET_0136_V6_bin_16_permissive_filtered_kept_contigs	cleaned_long_2053154.6_bin_21_permissive_filtered_kept_contigs	FALSE
cleaned_long_ET_0139_V0_bin_37_permissive_filtered_kept_contigs	cleaned_long_ET_0449_V0_bin_67_permissive_filtered_kept_contigs	FALSE
cleaned_long_ET_0140_V0_bin_22_permissive_filtered_kept_contigs	cleaned_long_ET_0449_V0_bin_67_permissive_filtered_kept_contigs	FALSE
cleaned_long_ET_0140_V6_bin_21_permissive_filtered_kept_contigs	cleaned_long_ET_0449_V0_bin_67_permissive_filtered_kept_contigs	FALSE
cleaned_long_ET_0141_V6_bin_61_orgin_filtered_kept_contigs	cleaned_long_2053154.6_bin_21_permissive_filtered_kept_contigs	FALSE
cleaned_long_ET_0146_V0_bin_23_orgin_filtered_kept_contigs	cleaned_long_2053154.6_bin_21_permissive_filtered_kept_contigs	FALSE
cleaned_long_ET_0146_V6_bin_91_strict_filtered_kept_contigs	cleaned_long_2053154.6_bin_21_permissive_filtered_kept_contigs	FALSE
cleaned_long_ET_0148_V0_bin_47_strict_filtered_kept_contigs	cleaned_long_2053154.6_bin_21_permissive_filtered_kept_contigs	FALSE
cleaned_long_ET_0148_V6_bin_79_strict_filtered_kept_contigs	cleaned_long_2053154.6_bin_21_permissive_filtered_kept_contigs	FALSE
cleaned_long_ET_0160_V0_bin_56_permissive_filtered_kept_contigs	cleaned_long_2053154.6_bin_21_permissive_filtered_kept_contigs	FALSE
cleaned_long_ET_0161_V6_bin_39_permissive_filtered_kept_contigs	cleaned_long_2053154.6_bin_21_permissive_filtered_kept_contigs	FALSE
cleaned_long_ET_0163_V0_bin_34_orgin_filtered_kept_contigs	cleaned_long_2053154.6_bin_21_permissive_filtered_kept_contigs	FALSE
cleaned_long_ET_0172_V6_bin_37_orgin_filtered_kept_contigs	cleaned_long_ET_0449_V0_bin_67_permissive_filtered_kept_contigs	FALSE
cleaned_long_ET_0174_V0_bin_24_permissive_filtered_kept_contigs	cleaned_long_2053154.6_bin_21_permissive_filtered_kept_contigs	FALSE
cleaned_long_ET_0174_V6_bin_5_orgin_filtered_kept_contigs	cleaned_long_2053154.6_bin_21_permissive_filtered_kept_contigs	FALSE
cleaned_long_ET_0180_V6_bin_76_strict_filtered_kept_contigs	cleaned_long_2053154.6_bin_21_permissive_filtered_kept_contigs	FALSE
cleaned_long_ET_0181_V6_bin_3_strict_filtered_kept_contigs	cleaned_long_2053154.6_bin_21_permissive_filtered_kept_contigs	FALSE
cleaned_long_ET_0189_V0_bin_26_strict_filtered_kept_contigs	cleaned_long_2053154.6_bin_21_permissive_filtered_kept_contigs	FALSE
cleaned_long_ET_0189_V6_bin_17_permissive_filtered_kept_contigs	cleaned_long_2053154.6_bin_21_permissive_filtered_kept_contigs	FALSE
cleaned_long_ET_0195_V0_bin_37_permissive_filtered_kept_contigs	cleaned_long_2053154.6_bin_21_permissive_filtered_kept_contigs	FALSE
cleaned_long_ET_0195_V6_bin_8_strict_filtered_kept_contigs	cleaned_long_2053154.6_bin_21_permissive_filtered_kept_contigs	FALSE
cleaned_long_ET_0196_V0_bin_67_permissive_filtered_kept_contigs	cleaned_long_2053154.6_bin_21_permissive_filtered_kept_contigs	FALSE
cleaned_long_ET_0199_V0_bin_4_permissive_filtered_kept_contigs	cleaned_long_ET_0449_V0_bin_67_permissive_filtered_kept_contigs	FALSE
cleaned_long_ET_0199_V6_bin_31_orgin_filtered_kept_contigs	cleaned_long_ET_0449_V0_bin_67_permissive_filtered_kept_contigs	FALSE
cleaned_long_ET_0201_V6_bin_15_orgin_filtered_kept_contigs	cleaned_long_2053154.6_bin_21_permissive_filtered_kept_contigs	FALSE
cleaned_long_ET_0203_V6_bin_31_permissive_filtered_kept_contigs	cleaned_long_ET_0449_V0_bin_67_permissive_filtered_kept_contigs	FALSE
cleaned_long_ET_0206_V0_bin_14_permissive_filtered_kept_contigs	cleaned_long_2053154.6_bin_21_permissive_filtered_kept_contigs	FALSE
cleaned_long_ET_0206_V6_bin_115_strict_filtered_kept_contigs	cleaned_long_2053154.6_bin_21_permissive_filtered_kept_contigs	FALSE
cleaned_long_ET_0207_V0_bin_36_permissive_filtered_kept_contigs	cleaned_long_2053154.6_bin_21_permissive_filtered_kept_contigs	FALSE
cleaned_long_ET_0208_V0_bin_14_strict_filtered_kept_contigs	cleaned_long_2053154.6_bin_21_permissive_filtered_kept_contigs	FALSE
cleaned_long_ET_0211_V0_bin_15_strict_filtered_kept_contigs	cleaned_long_2053154.6_bin_21_permissive_filtered_kept_contigs	FALSE
cleaned_long_ET_0212_V0_bin_51_orgin_filtered_kept_contigs	cleaned_long_2053154.6_bin_21_permissive_filtered_kept_contigs	FALSE
cleaned_long_ET_0212_V6_bin_62_orgin_filtered_kept_contigs	cleaned_long_2053154.6_bin_21_permissive_filtered_kept_contigs	FALSE
cleaned_long_ET_0214_V6_bin_49_permissive_filtered_kept_contigs	cleaned_long_2053154.6_bin_21_permissive_filtered_kept_contigs	FALSE
cleaned_long_ET_0217_V0_bin_31_permissive_filtered_kept_contigs	cleaned_long_2053154.6_bin_21_permissive_filtered_kept_contigs	FALSE
cleaned_long_ET_0217_V6_bin_44_permissive_filtered_kept_contigs	cleaned_long_2053154.6_bin_21_permissive_filtered_kept_contigs	FALSE
cleaned_long_ET_0218_V6_bin_39_permissive_filtered_kept_contigs	cleaned_long_2053154.6_bin_21_permissive_filtered_kept_contigs	FALSE
cleaned_long_ET_0220_V0_bin_25_permissive_filtered_kept_contigs	cleaned_long_2053154.6_bin_21_permissive_filtered_kept_contigs	FALSE
cleaned_long_ET_0220_V6_bin_78_permissive_filtered_kept_contigs	cleaned_long_2053154.6_bin_21_permissive_filtered_kept_contigs	FALSE
cleaned_long_ET_0225_V6_bin_60_permissive_filtered_kept_contigs	cleaned_long_2053154.6_bin_21_permissive_filtered_kept_contigs	FALSE
cleaned_long_ET_0230_V0_bin_45_permissive_filtered_kept_contigs	cleaned_long_2053154.6_bin_21_permissive_filtered_kept_contigs	FALSE
cleaned_long_ET_0230_V6_bin_7_permissive_filtered_kept_contigs	cleaned_long_2053154.6_bin_21_permissive_filtered_kept_contigs	FALSE
cleaned_long_ET_0240_V6_bin_38_strict_filtered_kept_contigs	cleaned_long_2053154.6_bin_21_permissive_filtered_kept_contigs	FALSE
cleaned_long_ET_0243_V0_bin_22_permissive_filtered_kept_contigs	cleaned_long_2053154.6_bin_21_permissive_filtered_kept_contigs	FALSE
cleaned_long_ET_0248_V0_bin_44_permissive_filtered_kept_contigs	cleaned_long_2053154.6_bin_21_permissive_filtered_kept_contigs	FALSE
cleaned_long_ET_0248_V6_bin_2_strict_filtered_kept_contigs	cleaned_long_2053154.6_bin_21_permissive_filtered_kept_contigs	FALSE
cleaned_long_ET_0252_V0_bin_7_orgin_filtered_kept_contigs	cleaned_long_2053154.6_bin_21_permissive_filtered_kept_contigs	FALSE
cleaned_long_ET_0252_V6_bin_21_permissive_filtered_kept_contigs	cleaned_long_2053154.6_bin_21_permissive_filtered_kept_contigs	FALSE
cleaned_long_ET_0254_V0_bin_1_permissive_filtered_kept_contigs	cleaned_long_2053154.6_bin_21_permissive_filtered_kept_contigs	FALSE
cleaned_long_ET_0254_V6_bin_23_orgin_filtered_kept_contigs	cleaned_long_2053154.6_bin_21_permissive_filtered_kept_contigs	FALSE
cleaned_long_ET_0255_V6_bin_66_permissive_filtered_kept_contigs	cleaned_long_ET_0449_V0_bin_67_permissive_filtered_kept_contigs	FALSE
cleaned_long_ET_0261_V0_bin_39_permissive_filtered_kept_contigs	cleaned_long_ET_0449_V0_bin_67_permissive_filtered_kept_contigs	FALSE
cleaned_long_ET_0261_V6_bin_32_strict_filtered_kept_contigs	cleaned_long_ET_0449_V0_bin_67_permissive_filtered_kept_contigs	FALSE
cleaned_long_ET_0262_V0_bin_21_permissive_filtered_kept_contigs	cleaned_long_2053154.6_bin_21_permissive_filtered_kept_contigs	FALSE
cleaned_long_ET_0263_V6_bin_27_permissive_filtered_kept_contigs	cleaned_long_2053154.6_bin_21_permissive_filtered_kept_contigs	FALSE
cleaned_long_ET_0267_V6_bin_16_permissive_filtered_kept_contigs	cleaned_long_2053154.6_bin_21_permissive_filtered_kept_contigs	FALSE
cleaned_long_ET_0269_V0_bin_34_strict_filtered_kept_contigs	cleaned_long_ET_0449_V0_bin_67_permissive_filtered_kept_contigs	FALSE
cleaned_long_ET_0269_V6_bin_38_orgin_filtered_kept_contigs	cleaned_long_ET_0449_V0_bin_67_permissive_filtered_kept_contigs	FALSE
cleaned_long_ET_0275_V0_bin_50_permissive_filtered_kept_contigs	cleaned_long_2053154.6_bin_21_permissive_filtered_kept_contigs	FALSE
cleaned_long_ET_0275_V6_bin_20_orgin_filtered_kept_contigs	cleaned_long_2053154.6_bin_21_permissive_filtered_kept_contigs	FALSE
cleaned_long_ET_0277_V0_bin_2_strict_filtered_kept_contigs	cleaned_long_2053154.6_bin_21_permissive_filtered_kept_contigs	FALSE
cleaned_long_ET_0278_V0_bin_38_permissive_filtered_kept_contigs	cleaned_long_2053154.6_bin_21_permissive_filtered_kept_contigs	FALSE
cleaned_long_ET_0278_V6_bin_4_strict_filtered_kept_contigs	cleaned_long_2053154.6_bin_21_permissive_filtered_kept_contigs	FALSE
cleaned_long_ET_0282_V6_bin_61_permissive_filtered_kept_contigs	cleaned_long_2053154.6_bin_21_permissive_filtered_kept_contigs	FALSE
cleaned_long_ET_0283_V0_bin_15_permissive_filtered_kept_contigs	cleaned_long_ET_0449_V0_bin_67_permissive_filtered_kept_contigs	FALSE
cleaned_long_ET_0289_V0_bin_5_permissive_filtered_kept_contigs	cleaned_long_2053154.6_bin_21_permissive_filtered_kept_contigs	FALSE
cleaned_long_ET_0289_V6_bin_19_strict_filtered_kept_contigs	cleaned_long_2053154.6_bin_21_permissive_filtered_kept_contigs	FALSE
cleaned_long_ET_0293_V0_bin_13_strict_filtered_kept_contigs	cleaned_long_ET_0449_V0_bin_67_permissive_filtered_kept_contigs	FALSE
cleaned_long_ET_0293_V6_bin_33_orgin_filtered_kept_contigs	cleaned_long_ET_0449_V0_bin_67_permissive_filtered_kept_contigs	FALSE
cleaned_long_ET_0294_V0_bin_37_strict_filtered_kept_contigs	cleaned_long_2053154.6_bin_21_permissive_filtered_kept_contigs	FALSE
cleaned_long_ET_0296_V0_bin_37_orgin_filtered_kept_contigs	cleaned_long_ET_0449_V0_bin_67_permissive_filtered_kept_contigs	FALSE
cleaned_long_ET_0296_V6_bin_69_permissive_filtered_kept_contigs	cleaned_long_ET_0449_V0_bin_67_permissive_filtered_kept_contigs	FALSE
cleaned_long_ET_0299_V0_bin_46_permissive_filtered_kept_contigs	cleaned_long_2053154.6_bin_21_permissive_filtered_kept_contigs	FALSE
cleaned_long_ET_0299_V6_bin_56_permissive_filtered_kept_contigs	cleaned_long_2053154.6_bin_21_permissive_filtered_kept_contigs	FALSE
cleaned_long_ET_0302_V0_bin_20_permissive_filtered_kept_contigs	cleaned_long_2053154.6_bin_21_permissive_filtered_kept_contigs	FALSE
cleaned_long_ET_0302_V6_bin_6_strict_filtered_kept_contigs	cleaned_long_2053154.6_bin_21_permissive_filtered_kept_contigs	FALSE
cleaned_long_ET_0304_V0_bin_2_orgin_filtered_kept_contigs	cleaned_long_2053154.6_bin_21_permissive_filtered_kept_contigs	FALSE
cleaned_long_ET_0305_V0_bin_4_orgin_filtered_kept_contigs	cleaned_long_2053154.6_bin_21_permissive_filtered_kept_contigs	FALSE
cleaned_long_ET_0305_V6_bin_72_permissive_filtered_kept_contigs	cleaned_long_2053154.6_bin_21_permissive_filtered_kept_contigs	FALSE
cleaned_long_ET_0307_V6_bin_19_strict_filtered_kept_contigs	cleaned_long_2053154.6_bin_21_permissive_filtered_kept_contigs	FALSE
cleaned_long_ET_0308_V6_bin_10_permissive_filtered_kept_contigs	cleaned_long_2053154.6_bin_21_permissive_filtered_kept_contigs	FALSE
cleaned_long_ET_0310_V0_bin_30_strict_filtered_kept_contigs	cleaned_long_2053154.6_bin_21_permissive_filtered_kept_contigs	FALSE
cleaned_long_ET_0310_V6_bin_41_strict_filtered_kept_contigs	cleaned_long_2053154.6_bin_21_permissive_filtered_kept_contigs	FALSE
cleaned_long_ET_0311_V6_bin_25_permissive_filtered_kept_contigs	cleaned_long_2053154.6_bin_21_permissive_filtered_kept_contigs	FALSE
cleaned_long_ET_0312_V0_bin_84_strict_filtered_kept_contigs	cleaned_long_2053154.6_bin_21_permissive_filtered_kept_contigs	FALSE
cleaned_long_ET_0312_V6_bin_49_strict_filtered_kept_contigs	cleaned_long_2053154.6_bin_21_permissive_filtered_kept_contigs	FALSE
cleaned_long_ET_0313_V0_bin_4_permissive_filtered_kept_contigs	cleaned_long_2053154.6_bin_21_permissive_filtered_kept_contigs	FALSE
cleaned_long_ET_0313_V6_bin_20_permissive_filtered_kept_contigs	cleaned_long_2053154.6_bin_21_permissive_filtered_kept_contigs	FALSE
cleaned_long_ET_0314_V0_bin_5_permissive_filtered_kept_contigs	cleaned_long_ET_0449_V0_bin_67_permissive_filtered_kept_contigs	FALSE
cleaned_long_ET_0314_V6_bin_30_permissive_filtered_kept_contigs	cleaned_long_ET_0449_V0_bin_67_permissive_filtered_kept_contigs	FALSE
cleaned_long_ET_0316_V6_bin_1_permissive_filtered_kept_contigs	cleaned_long_2053154.6_bin_21_permissive_filtered_kept_contigs	FALSE
cleaned_long_ET_0317_V0_bin_40_orgin_filtered_kept_contigs	cleaned_long_2053154.6_bin_21_permissive_filtered_kept_contigs	FALSE
cleaned_long_ET_0317_V6_bin_41_strict_filtered_kept_contigs	cleaned_long_2053154.6_bin_21_permissive_filtered_kept_contigs	FALSE
cleaned_long_ET_0318_V6_bin_10_permissive_filtered_kept_contigs	cleaned_long_2053154.6_bin_21_permissive_filtered_kept_contigs	FALSE
cleaned_long_ET_0321_V0_bin_43_strict_filtered_kept_contigs	cleaned_long_2053154.6_bin_21_permissive_filtered_kept_contigs	FALSE
cleaned_long_ET_0321_V6_bin_86_strict_filtered_kept_contigs	cleaned_long_2053154.6_bin_21_permissive_filtered_kept_contigs	FALSE
cleaned_long_ET_0323_V0_bin_89_permissive_filtered_kept_contigs	cleaned_long_2053154.6_bin_21_permissive_filtered_kept_contigs	FALSE
cleaned_long_ET_0323_V6_bin_4_orgin_filtered_kept_contigs	cleaned_long_2053154.6_bin_21_permissive_filtered_kept_contigs	FALSE
cleaned_long_ET_0324_V6_bin_37_strict_filtered_kept_contigs	cleaned_long_2053154.6_bin_21_permissive_filtered_kept_contigs	FALSE
cleaned_long_ET_0328_V0_bin_36_permissive_filtered_kept_contigs	cleaned_long_2053154.6_bin_21_permissive_filtered_kept_contigs	FALSE
cleaned_long_ET_0328_V6_bin_15_strict_filtered_kept_contigs	cleaned_long_2053154.6_bin_21_permissive_filtered_kept_contigs	FALSE
cleaned_long_ET_0329_V0_bin_15_permissive_filtered_kept_contigs	cleaned_long_2053154.6_bin_21_permissive_filtered_kept_contigs	FALSE
cleaned_long_ET_0330_V0_bin_30_permissive_filtered_kept_contigs	cleaned_long_2053154.6_bin_21_permissive_filtered_kept_contigs	FALSE
cleaned_long_ET_0330_V6_bin_42_permissive_filtered_kept_contigs	cleaned_long_2053154.6_bin_21_permissive_filtered_kept_contigs	FALSE
cleaned_long_ET_0335_V0_bin_13_strict_filtered_kept_contigs	cleaned_long_2053154.6_bin_21_permissive_filtered_kept_contigs	FALSE
cleaned_long_ET_0335_V6_bin_7_strict_filtered_kept_contigs	cleaned_long_2053154.6_bin_21_permissive_filtered_kept_contigs	FALSE
cleaned_long_ET_0336_V0_bin_30_permissive_filtered_kept_contigs	cleaned_long_2053154.6_bin_21_permissive_filtered_kept_contigs	FALSE
cleaned_long_ET_0336_V6_bin_59_strict_filtered_kept_contigs	cleaned_long_2053154.6_bin_21_permissive_filtered_kept_contigs	FALSE
cleaned_long_ET_0337_V0_bin_12_strict_filtered_kept_contigs	cleaned_long_2053154.6_bin_21_permissive_filtered_kept_contigs	FALSE
cleaned_long_ET_0337_V6_bin_70_permissive_filtered_kept_contigs	cleaned_long_2053154.6_bin_21_permissive_filtered_kept_contigs	FALSE
cleaned_long_ET_0338_V0_bin_14_strict_filtered_kept_contigs	cleaned_long_ET_0449_V0_bin_67_permissive_filtered_kept_contigs	FALSE
cleaned_long_ET_0338_V6_bin_6_permissive_filtered_kept_contigs	cleaned_long_ET_0449_V0_bin_67_permissive_filtered_kept_contigs	FALSE
cleaned_long_ET_0340_V0_bin_27_strict_filtered_kept_contigs	cleaned_long_2053154.6_bin_21_permissive_filtered_kept_contigs	FALSE
cleaned_long_ET_0340_V6_bin_3_permissive_filtered_kept_contigs	cleaned_long_2053154.6_bin_21_permissive_filtered_kept_contigs	FALSE
cleaned_long_ET_0342_V0_bin_27_permissive_filtered_kept_contigs	cleaned_long_2053154.6_bin_21_permissive_filtered_kept_contigs	FALSE
cleaned_long_ET_0344_V6_bin_50_strict_filtered_kept_contigs	cleaned_long_2053154.6_bin_21_permissive_filtered_kept_contigs	FALSE
cleaned_long_ET_0345_V0_bin_24_strict_filtered_kept_contigs	cleaned_long_ET_0449_V0_bin_67_permissive_filtered_kept_contigs	FALSE
cleaned_long_ET_0345_V6_bin_43_permissive_filtered_kept_contigs	cleaned_long_ET_0449_V0_bin_67_permissive_filtered_kept_contigs	FALSE
cleaned_long_ET_0346_V0_bin_35_strict_filtered_kept_contigs	cleaned_long_2053154.6_bin_21_permissive_filtered_kept_contigs	FALSE
cleaned_long_ET_0347_V6_bin_53_permissive_filtered_kept_contigs	cleaned_long_2053154.6_bin_21_permissive_filtered_kept_contigs	FALSE
cleaned_long_ET_0348_V0_bin_25_strict_filtered_kept_contigs	cleaned_long_2053154.6_bin_21_permissive_filtered_kept_contigs	FALSE
cleaned_long_ET_0348_V6_bin_22_strict_filtered_kept_contigs	cleaned_long_2053154.6_bin_21_permissive_filtered_kept_contigs	FALSE
cleaned_long_ET_0349_V0_bin_12_orgin_filtered_kept_contigs	cleaned_long_ET_0449_V0_bin_67_permissive_filtered_kept_contigs	FALSE
cleaned_long_ET_0349_V6_bin_10_permissive_filtered_kept_contigs	cleaned_long_ET_0449_V0_bin_67_permissive_filtered_kept_contigs	FALSE
cleaned_long_ET_0350_V0_bin_39_strict_filtered_kept_contigs	cleaned_long_2053154.6_bin_21_permissive_filtered_kept_contigs	FALSE
cleaned_long_ET_0352_V0_bin_8_strict_filtered_kept_contigs	cleaned_long_2053154.6_bin_21_permissive_filtered_kept_contigs	FALSE
cleaned_long_ET_0352_V6_bin_11_orgin_filtered_kept_contigs	cleaned_long_2053154.6_bin_21_permissive_filtered_kept_contigs	FALSE
cleaned_long_ET_0353_V0_bin_7_orgin_filtered_kept_contigs	cleaned_long_2053154.6_bin_21_permissive_filtered_kept_contigs	FALSE
cleaned_long_ET_0353_V6_bin_50_strict_filtered_kept_contigs	cleaned_long_2053154.6_bin_21_permissive_filtered_kept_contigs	FALSE
cleaned_long_ET_0355_V0_bin_57_permissive_filtered_kept_contigs	cleaned_long_2053154.6_bin_21_permissive_filtered_kept_contigs	FALSE
cleaned_long_ET_0355_V6_bin_28_strict_filtered_kept_contigs	cleaned_long_2053154.6_bin_21_permissive_filtered_kept_contigs	FALSE
cleaned_long_ET_0360_V0_bin_86_permissive_filtered_kept_contigs	cleaned_long_2053154.6_bin_21_permissive_filtered_kept_contigs	FALSE
cleaned_long_ET_0360_V6_bin_2_permissive_filtered_kept_contigs	cleaned_long_2053154.6_bin_21_permissive_filtered_kept_contigs	FALSE
cleaned_long_ET_0363_V0_bin_31_strict_filtered_kept_contigs	cleaned_long_2053154.6_bin_21_permissive_filtered_kept_contigs	FALSE
cleaned_long_ET_0363_V6_bin_26_strict_filtered_kept_contigs	cleaned_long_2053154.6_bin_21_permissive_filtered_kept_contigs	FALSE
cleaned_long_ET_0364_V6_bin_4_permissive_filtered_kept_contigs	cleaned_long_2053154.6_bin_21_permissive_filtered_kept_contigs	FALSE
cleaned_long_ET_0369_V6_bin_59_strict_filtered_kept_contigs	cleaned_long_2053154.6_bin_21_permissive_filtered_kept_contigs	FALSE
cleaned_long_ET_0371_V0_bin_6_permissive_filtered_kept_contigs	cleaned_long_2053154.6_bin_21_permissive_filtered_kept_contigs	FALSE
cleaned_long_ET_0372_V0_bin_5_strict_filtered_kept_contigs	cleaned_long_2053154.6_bin_21_permissive_filtered_kept_contigs	FALSE
cleaned_long_ET_0372_V6_bin_61_orgin_filtered_kept_contigs	cleaned_long_2053154.6_bin_21_permissive_filtered_kept_contigs	FALSE
cleaned_long_ET_0378_V6_bin_14_strict_filtered_kept_contigs	cleaned_long_2053154.6_bin_21_permissive_filtered_kept_contigs	FALSE
cleaned_long_ET_0379_V0_bin_24_permissive_filtered_kept_contigs	cleaned_long_ET_0449_V0_bin_67_permissive_filtered_kept_contigs	FALSE
cleaned_long_ET_0379_V6_bin_68_permissive_filtered_kept_contigs	cleaned_long_ET_0449_V0_bin_67_permissive_filtered_kept_contigs	FALSE
cleaned_long_ET_0380_V0_bin_12_orgin_filtered_kept_contigs	cleaned_long_ET_0449_V0_bin_67_permissive_filtered_kept_contigs	FALSE
cleaned_long_ET_0380_V6_bin_2_strict_filtered_kept_contigs	cleaned_long_ET_0449_V0_bin_67_permissive_filtered_kept_contigs	FALSE
cleaned_long_ET_0381_V0_bin_46_strict_filtered_kept_contigs	cleaned_long_2053154.6_bin_21_permissive_filtered_kept_contigs	FALSE
cleaned_long_ET_0384_V6_bin_61_orgin_filtered_kept_contigs	cleaned_long_2053154.6_bin_21_permissive_filtered_kept_contigs	FALSE
cleaned_long_ET_0385_V0_bin_39_permissive_filtered_kept_contigs	cleaned_long_2053154.6_bin_21_permissive_filtered_kept_contigs	FALSE
cleaned_long_ET_0385_V6_bin_66_permissive_filtered_kept_contigs	cleaned_long_2053154.6_bin_21_permissive_filtered_kept_contigs	FALSE
cleaned_long_ET_0387_V0_bin_31_strict_filtered_kept_contigs	cleaned_long_2053154.6_bin_21_permissive_filtered_kept_contigs	FALSE
cleaned_long_ET_0387_V6_bin_50_strict_filtered_kept_contigs	cleaned_long_2053154.6_bin_21_permissive_filtered_kept_contigs	FALSE
cleaned_long_ET_0390_V0_bin_22_permissive_filtered_kept_contigs	cleaned_long_2053154.6_bin_21_permissive_filtered_kept_contigs	FALSE
cleaned_long_ET_0390_V6_bin_51_permissive_filtered_kept_contigs	cleaned_long_2053154.6_bin_21_permissive_filtered_kept_contigs	FALSE
cleaned_long_ET_0393_V0_bin_38_permissive_filtered_kept_contigs	cleaned_long_2053154.6_bin_21_permissive_filtered_kept_contigs	FALSE
cleaned_long_ET_0393_V6_bin_17_strict_filtered_kept_contigs	cleaned_long_2053154.6_bin_21_permissive_filtered_kept_contigs	FALSE
cleaned_long_ET_0396_V0_bin_18_strict_filtered_kept_contigs	cleaned_long_ET_0449_V0_bin_67_permissive_filtered_kept_contigs	FALSE
cleaned_long_ET_0396_V6_bin_38_strict_filtered_kept_contigs	cleaned_long_ET_0449_V0_bin_67_permissive_filtered_kept_contigs	FALSE
cleaned_long_ET_0399_V6_bin_41_permissive_filtered_kept_contigs	cleaned_long_2053154.6_bin_21_permissive_filtered_kept_contigs	FALSE
cleaned_long_ET_0404_V0_bin_24_orgin_filtered_kept_contigs	cleaned_long_2053154.6_bin_21_permissive_filtered_kept_contigs	FALSE
cleaned_long_ET_0404_V6_bin_45_orgin_filtered_kept_contigs	cleaned_long_2053154.6_bin_21_permissive_filtered_kept_contigs	FALSE
cleaned_long_ET_0405_V6_bin_32_permissive_filtered_kept_contigs	cleaned_long_2053154.6_bin_21_permissive_filtered_kept_contigs	FALSE
cleaned_long_ET_0407_V6_bin_9_permissive_filtered_kept_contigs	cleaned_long_2053154.6_bin_21_permissive_filtered_kept_contigs	FALSE
cleaned_long_ET_0409_V0_bin_18_permissive_filtered_kept_contigs	cleaned_long_2053154.6_bin_21_permissive_filtered_kept_contigs	FALSE
cleaned_long_ET_0411_V0_bin_6_permissive_filtered_kept_contigs	cleaned_long_ET_0449_V0_bin_67_permissive_filtered_kept_contigs	FALSE
cleaned_long_ET_0414_V0_bin_2_permissive_filtered_kept_contigs	cleaned_long_2053154.6_bin_21_permissive_filtered_kept_contigs	FALSE
cleaned_long_ET_0414_V6_bin_33_permissive_filtered_kept_contigs	cleaned_long_2053154.6_bin_21_permissive_filtered_kept_contigs	FALSE
cleaned_long_ET_0416_V0_bin_10_strict_filtered_kept_contigs	cleaned_long_2053154.6_bin_21_permissive_filtered_kept_contigs	FALSE
cleaned_long_ET_0416_V6_bin_16_permissive_filtered_kept_contigs	cleaned_long_2053154.6_bin_21_permissive_filtered_kept_contigs	FALSE
cleaned_long_ET_0417_V0_bin_2_permissive_filtered_kept_contigs	cleaned_long_2053154.6_bin_21_permissive_filtered_kept_contigs	FALSE
cleaned_long_ET_0420_V0_bin_34_strict_filtered_kept_contigs	cleaned_long_2053154.6_bin_21_permissive_filtered_kept_contigs	FALSE
cleaned_long_ET_0420_V6_bin_59_permissive_filtered_kept_contigs	cleaned_long_2053154.6_bin_21_permissive_filtered_kept_contigs	FALSE
cleaned_long_ET_0422_V0_bin_38_strict_filtered_kept_contigs	cleaned_long_2053154.6_bin_21_permissive_filtered_kept_contigs	FALSE
cleaned_long_ET_0424_V0_bin_7_orgin_filtered_kept_contigs	cleaned_long_2053154.6_bin_21_permissive_filtered_kept_contigs	FALSE
cleaned_long_ET_0424_V6_bin_35_permissive_filtered_kept_contigs	cleaned_long_2053154.6_bin_21_permissive_filtered_kept_contigs	FALSE
cleaned_long_ET_0426_V0_bin_52_permissive_filtered_kept_contigs	cleaned_long_2053154.6_bin_21_permissive_filtered_kept_contigs	FALSE
cleaned_long_ET_0426_V6_bin_62_orgin_filtered_kept_contigs	cleaned_long_2053154.6_bin_21_permissive_filtered_kept_contigs	FALSE
cleaned_long_ET_0427_V0_bin_60_permissive_filtered_kept_contigs	cleaned_long_2053154.6_bin_21_permissive_filtered_kept_contigs	FALSE
cleaned_long_ET_0427_V6_bin_92_permissive_filtered_kept_contigs	cleaned_long_2053154.6_bin_21_permissive_filtered_kept_contigs	FALSE
cleaned_long_ET_0431_V0_bin_37_orgin_filtered_kept_contigs	cleaned_long_2053154.6_bin_21_permissive_filtered_kept_contigs	FALSE
cleaned_long_ET_0431_V6_bin_30_strict_filtered_kept_contigs	cleaned_long_2053154.6_bin_21_permissive_filtered_kept_contigs	FALSE
cleaned_long_ET_0433_V0_bin_40_permissive_filtered_kept_contigs	cleaned_long_ET_0449_V0_bin_67_permissive_filtered_kept_contigs	FALSE
cleaned_long_ET_0433_V6_bin_9_permissive_filtered_kept_contigs	cleaned_long_ET_0449_V0_bin_67_permissive_filtered_kept_contigs	FALSE
cleaned_long_ET_0434_V0_bin_37_orgin_filtered_kept_contigs	cleaned_long_2053154.6_bin_21_permissive_filtered_kept_contigs	FALSE
cleaned_long_ET_0435_V6_bin_35_strict_filtered_kept_contigs	cleaned_long_2053154.6_bin_21_permissive_filtered_kept_contigs	FALSE
cleaned_long_ET_0447_V0_bin_57_permissive_filtered_kept_contigs	cleaned_long_2053154.6_bin_21_permissive_filtered_kept_contigs	FALSE
cleaned_long_ET_0449_V0_bin_67_permissive_filtered_kept_contigs	cleaned_long_ET_0449_V0_bin_67_permissive_filtered_kept_contigs	TRUE
cleaned_long_ET_0449_V6_bin_44_permissive_filtered_kept_contigs	cleaned_long_ET_0449_V0_bin_67_permissive_filtered_kept_contigs	FALSE
cleaned_long_ET_0450_V6_bin_8_orgin_filtered_kept_contigs	cleaned_long_2053154.6_bin_21_permissive_filtered_kept_contigs	FALSE
cleaned_long_ET_0452_V0_bin_4_strict_filtered_kept_contigs	cleaned_long_2053154.6_bin_21_permissive_filtered_kept_contigs	FALSE
cleaned_long_ET_0452_V6_bin_10_permissive_filtered_kept_contigs	cleaned_long_2053154.6_bin_21_permissive_filtered_kept_contigs	FALSE
cleaned_long_ET_0453_V0_bin_6_strict_filtered_kept_contigs	cleaned_long_2053154.6_bin_21_permissive_filtered_kept_contigs	FALSE
cleaned_long_ET_0453_V6_bin_36_permissive_filtered_kept_contigs	cleaned_long_2053154.6_bin_21_permissive_filtered_kept_contigs	FALSE
cleaned_long_ET_0456_V0_bin_29_strict_filtered_kept_contigs	cleaned_long_2053154.6_bin_21_permissive_filtered_kept_contigs	FALSE
cleaned_long_ET_0456_V6_bin_19_permissive_filtered_kept_contigs	cleaned_long_2053154.6_bin_21_permissive_filtered_kept_contigs	FALSE
cleaned_long_ET_0463_V0_bin_41_permissive_filtered_kept_contigs	cleaned_long_2053154.6_bin_21_permissive_filtered_kept_contigs	FALSE
cleaned_long_ET_0463_V6_bin_5_permissive_filtered_kept_contigs	cleaned_long_2053154.6_bin_21_permissive_filtered_kept_contigs	FALSE
cleaned_long_ET_0468_V6_bin_45_strict_filtered_kept_contigs	cleaned_long_2053154.6_bin_21_permissive_filtered_kept_contigs	FALSE
cleaned_long_ET_0478_V6_bin_43_strict_filtered_kept_contigs	cleaned_long_2053154.6_bin_21_permissive_filtered_kept_contigs	FALSE
cleaned_long_ET_0480_V0_bin_3_strict_filtered_kept_contigs	cleaned_long_2053154.6_bin_21_permissive_filtered_kept_contigs	FALSE
cleaned_long_ET_0480_V6_bin_34_permissive_filtered_kept_contigs	cleaned_long_2053154.6_bin_21_permissive_filtered_kept_contigs	FALSE
cleaned_long_ET_0484_V0_bin_5_permissive_filtered_kept_contigs	cleaned_long_ET_0449_V0_bin_67_permissive_filtered_kept_contigs	FALSE
cleaned_long_ET_0485_V0_bin_59_orgin_filtered_kept_contigs	cleaned_long_ET_0449_V0_bin_67_permissive_filtered_kept_contigs	FALSE
cleaned_long_ET_0485_V6_bin_11_permissive_filtered_kept_contigs	cleaned_long_ET_0449_V0_bin_67_permissive_filtered_kept_contigs	FALSE
cleaned_long_ET_0489_V6_bin_11_strict_filtered_kept_contigs	cleaned_long_2053154.6_bin_21_permissive_filtered_kept_contigs	FALSE
cleaned_long_ET_0490_V0_bin_7_strict_filtered_kept_contigs	cleaned_long_2053154.6_bin_21_permissive_filtered_kept_contigs	FALSE
cleaned_long_ET_0492_V0_bin_20_permissive_filtered_kept_contigs	cleaned_long_2053154.6_bin_21_permissive_filtered_kept_contigs	FALSE
cleaned_long_ET_0492_V6_bin_80_permissive_filtered_kept_contigs	cleaned_long_2053154.6_bin_21_permissive_filtered_kept_contigs	FALSE
cleaned_long_ET_0496_V0_bin_1_strict_filtered_kept_contigs	cleaned_long_2053154.6_bin_21_permissive_filtered_kept_contigs	FALSE
cleaned_long_ET_0496_V6_bin_34_strict_filtered_kept_contigs	cleaned_long_2053154.6_bin_21_permissive_filtered_kept_contigs	FALSE
cleaned_long_ET_0497_V0_bin_41_strict_filtered_kept_contigs	cleaned_long_2053154.6_bin_21_permissive_filtered_kept_contigs	FALSE
cleaned_long_ET_0497_V6_bin_31_permissive_filtered_kept_contigs	cleaned_long_2053154.6_bin_21_permissive_filtered_kept_contigs	FALSE
cleaned_long_ET_0498_V6_bin_1_strict_filtered_kept_contigs	cleaned_long_2053154.6_bin_21_permissive_filtered_kept_contigs	FALSE
cleaned_long_ET_0504_V0_bin_35_strict_filtered_kept_contigs	cleaned_long_2053154.6_bin_21_permissive_filtered_kept_contigs	FALSE
cleaned_long_ET_0504_V6_bin_4_permissive_filtered_kept_contigs	cleaned_long_2053154.6_bin_21_permissive_filtered_kept_contigs	FALSE
cleaned_long_ET_0505_V0_bin_54_orgin_filtered_kept_contigs	cleaned_long_2053154.6_bin_21_permissive_filtered_kept_contigs	FALSE
cleaned_long_ET_0505_V6_bin_12_permissive_filtered_kept_contigs	cleaned_long_2053154.6_bin_21_permissive_filtered_kept_contigs	FALSE
cleaned_long_ET_0507_V0_bin_17_strict_filtered_kept_contigs	cleaned_long_2053154.6_bin_21_permissive_filtered_kept_contigs	FALSE
cleaned_long_ET_0507_V6_bin_45_permissive_filtered_kept_contigs	cleaned_long_2053154.6_bin_21_permissive_filtered_kept_contigs	FALSE
cleaned_long_ET_0555_V0_bin_45_permissive_filtered_kept_contigs	cleaned_long_ET_0449_V0_bin_67_permissive_filtered_kept_contigs	FALSE
cleaned_long_ET_0580_V0_bin_51_permissive_filtered_kept_contigs	cleaned_long_2053154.6_bin_21_permissive_filtered_kept_contigs	FALSE
cleaned_long_ET_0617_V0_bin_21_strict_filtered_kept_contigs	cleaned_long_2053154.6_bin_21_permissive_filtered_kept_contigs	FALSE
cleaned_long_ET_0617_V6_bin_4_strict_filtered_kept_contigs	cleaned_long_ET_0449_V0_bin_67_permissive_filtered_kept_contigs	FALSE
cleaned_long_ET_1068_V6_bin_58_permissive_filtered_kept_contigs	cleaned_long_2053154.6_bin_21_permissive_filtered_kept_contigs	FALSE
cleaned_long_ET_1125_V0_bin_18_permissive_filtered_kept_contigs	cleaned_long_2053154.6_bin_21_permissive_filtered_kept_contigs	FALSE
cleaned_long_ET_1125_V6_bin_23_orgin_filtered_kept_contigs	cleaned_long_2053154.6_bin_21_permissive_filtered_kept_contigs	FALSE
cleaned_long_ET_285_V0_bin_56_permissive_filtered_kept_contigs	cleaned_long_2053154.6_bin_21_permissive_filtered_kept_contigs	FALSE
cleaned_long_ET_285_V6_bin_5_permissive_filtered_kept_contigs	cleaned_long_2053154.6_bin_21_permissive_filtered_kept_contigs	FALSE
cleaned_long_1761277.7_bin_20_permissive_filtered_kept_contigs	cleaned_long_2078702.8_bin_30_strict_filtered_kept_contigs	FALSE
cleaned_long_2030892.6_bin_56_permissive_filtered_kept_contigs	cleaned_long_2078702.8_bin_30_strict_filtered_kept_contigs	FALSE
cleaned_long_2030904.6_bin_34_permissive_filtered_kept_contigs	cleaned_long_ET_0379_V6_bin_32_strict_filtered_kept_contigs	FALSE
cleaned_long_2030910.7_bin_32_permissive_filtered_kept_contigs	cleaned_long_ET_0379_V6_bin_32_strict_filtered_kept_contigs	FALSE
cleaned_long_2030930.5_bin_42_orgin_filtered_kept_contigs	cleaned_long_ET_0379_V6_bin_32_strict_filtered_kept_contigs	FALSE
cleaned_long_2030947.3_bin_15_orgin_filtered_kept_contigs	cleaned_long_2078702.8_bin_30_strict_filtered_kept_contigs	FALSE
cleaned_long_2030974.9_bin_12_permissive_filtered_kept_contigs	cleaned_long_ET_0379_V6_bin_32_strict_filtered_kept_contigs	FALSE
cleaned_long_2030990.9_bin_33_strict_filtered_kept_contigs	cleaned_long_2078702.8_bin_30_strict_filtered_kept_contigs	FALSE
cleaned_long_2031028.8_bin_9_strict_filtered_kept_contigs	cleaned_long_2078702.8_bin_30_strict_filtered_kept_contigs	FALSE
cleaned_long_2031049.3_bin_44_strict_filtered_kept_contigs	cleaned_long_2078702.8_bin_30_strict_filtered_kept_contigs	FALSE
cleaned_long_2031054.7_bin_42_strict_filtered_kept_contigs	cleaned_long_ET_0379_V6_bin_32_strict_filtered_kept_contigs	FALSE
cleaned_long_2031057.8_bin_32_permissive_filtered_kept_contigs	cleaned_long_ET_0379_V6_bin_32_strict_filtered_kept_contigs	FALSE
cleaned_long_2031060.8_bin_33_strict_filtered_kept_contigs	cleaned_long_2078702.8_bin_30_strict_filtered_kept_contigs	FALSE
cleaned_long_2031107_bin_15_strict_filtered_kept_contigs	cleaned_long_2078702.8_bin_30_strict_filtered_kept_contigs	FALSE
cleaned_long_2031165_bin_17_orgin_filtered_kept_contigs	cleaned_long_ET_0379_V6_bin_32_strict_filtered_kept_contigs	FALSE
cleaned_long_2031220.6_bin_31_permissive_filtered_kept_contigs	cleaned_long_ET_0109_V0_bin_52_strict_filtered_kept_contigs	FALSE
cleaned_long_2031221.3_bin_10_strict_filtered_kept_contigs	cleaned_long_ET_0379_V6_bin_32_strict_filtered_kept_contigs	FALSE
cleaned_long_2031282.4_bin_36_strict_filtered_kept_contigs	cleaned_long_2078702.8_bin_30_strict_filtered_kept_contigs	FALSE
cleaned_long_2031285.5_bin_23_strict_filtered_kept_contigs	cleaned_long_2078702.8_bin_30_strict_filtered_kept_contigs	FALSE
cleaned_long_2031286.2_bin_19_permissive_filtered_kept_contigs	cleaned_long_2078702.8_bin_30_strict_filtered_kept_contigs	FALSE
cleaned_long_2031300.5_bin_51_strict_filtered_kept_contigs	cleaned_long_ET_0379_V6_bin_32_strict_filtered_kept_contigs	FALSE
cleaned_long_2031324.1_bin_60_strict_filtered_kept_contigs	cleaned_long_ET_0379_V6_bin_32_strict_filtered_kept_contigs	FALSE
cleaned_long_2031329.6_bin_2_strict_filtered_kept_contigs	cleaned_long_ET_0379_V6_bin_32_strict_filtered_kept_contigs	FALSE
cleaned_long_2031331.9_bin_35_orgin_filtered_kept_contigs	cleaned_long_ET_0379_V6_bin_32_strict_filtered_kept_contigs	FALSE
cleaned_long_2031346.3_bin_7_strict_filtered_kept_contigs	cleaned_long_ET_0379_V6_bin_32_strict_filtered_kept_contigs	FALSE
cleaned_long_2031360.9_bin_7_orgin_filtered_kept_contigs	cleaned_long_2078702.8_bin_30_strict_filtered_kept_contigs	FALSE
cleaned_long_2031361.6_bin_34_permissive_filtered_kept_contigs	cleaned_long_ET_0379_V6_bin_32_strict_filtered_kept_contigs	FALSE
cleaned_long_2031362.3_bin_36_strict_filtered_kept_contigs	cleaned_long_ET_0379_V6_bin_32_strict_filtered_kept_contigs	FALSE
cleaned_long_2031390.6_bin_36_permissive_filtered_kept_contigs	cleaned_long_2078702.8_bin_30_strict_filtered_kept_contigs	FALSE
cleaned_long_2031432.3_bin_34_orgin_filtered_kept_contigs	cleaned_long_2078702.8_bin_30_strict_filtered_kept_contigs	FALSE
cleaned_long_2031444.6_bin_53_strict_filtered_kept_contigs	cleaned_long_2078702.8_bin_30_strict_filtered_kept_contigs	FALSE
cleaned_long_2031462_bin_17_permissive_filtered_kept_contigs	cleaned_long_2078702.8_bin_30_strict_filtered_kept_contigs	FALSE
cleaned_long_2031465.1_bin_3_strict_filtered_kept_contigs	cleaned_long_2078702.8_bin_30_strict_filtered_kept_contigs	FALSE
cleaned_long_2031469.9_bin_22_orgin_filtered_kept_contigs	cleaned_long_2078702.8_bin_30_strict_filtered_kept_contigs	FALSE
cleaned_long_2031495.8_bin_34_strict_filtered_kept_contigs	cleaned_long_2078702.8_bin_30_strict_filtered_kept_contigs	FALSE
cleaned_long_2031498.9_bin_27_orgin_filtered_kept_contigs	cleaned_long_ET_0379_V6_bin_32_strict_filtered_kept_contigs	FALSE
cleaned_long_2031647.1_bin_58_permissive_filtered_kept_contigs	cleaned_long_2078702.8_bin_30_strict_filtered_kept_contigs	FALSE
cleaned_long_2031650.1_bin_8_strict_filtered_kept_contigs	cleaned_long_ET_0379_V6_bin_32_strict_filtered_kept_contigs	FALSE
cleaned_long_2031660_bin_76_permissive_filtered_kept_contigs	cleaned_long_ET_0379_V6_bin_32_strict_filtered_kept_contigs	FALSE
cleaned_long_2031671.6_bin_48_strict_filtered_kept_contigs	cleaned_long_2078702.8_bin_30_strict_filtered_kept_contigs	FALSE
cleaned_long_2031674.7_bin_7_orgin_filtered_kept_contigs	cleaned_long_ET_0379_V6_bin_32_strict_filtered_kept_contigs	FALSE
cleaned_long_2031697.6_bin_34_orgin_filtered_kept_contigs	cleaned_long_2078702.8_bin_30_strict_filtered_kept_contigs	FALSE
cleaned_long_2031699_bin_16_permissive_filtered_kept_contigs	cleaned_long_ET_0379_V6_bin_32_strict_filtered_kept_contigs	FALSE
cleaned_long_2031703.4_bin_47_orgin_filtered_kept_contigs	cleaned_long_ET_0379_V6_bin_32_strict_filtered_kept_contigs	FALSE
cleaned_long_2031708.9_bin_46_orgin_filtered_kept_contigs	cleaned_long_ET_0379_V6_bin_32_strict_filtered_kept_contigs	FALSE
cleaned_long_2031720.1_bin_26_orgin_filtered_kept_contigs	cleaned_long_2078702.8_bin_30_strict_filtered_kept_contigs	FALSE
cleaned_long_2031723.2_bin_5_strict_filtered_kept_contigs	cleaned_long_ET_0379_V6_bin_32_strict_filtered_kept_contigs	FALSE
cleaned_long_2031725.6_bin_37_orgin_filtered_kept_contigs	cleaned_long_2078702.8_bin_30_strict_filtered_kept_contigs	FALSE
cleaned_long_2031729.4_bin_22_permissive_filtered_kept_contigs	cleaned_long_2078702.8_bin_30_strict_filtered_kept_contigs	FALSE
cleaned_long_2052888.1_bin_60_strict_filtered_kept_contigs	cleaned_long_2078702.8_bin_30_strict_filtered_kept_contigs	FALSE
cleaned_long_2052906.2_bin_35_permissive_filtered_kept_contigs	cleaned_long_2078702.8_bin_30_strict_filtered_kept_contigs	FALSE
cleaned_long_2052908.6_bin_43_permissive_filtered_kept_contigs	cleaned_long_2078702.8_bin_30_strict_filtered_kept_contigs	FALSE
cleaned_long_2052916.1_bin_19_permissive_filtered_kept_contigs	cleaned_long_2078702.8_bin_30_strict_filtered_kept_contigs	FALSE
cleaned_long_2052925.3_bin_16_orgin_filtered_kept_contigs	cleaned_long_2078702.8_bin_30_strict_filtered_kept_contigs	FALSE
cleaned_long_2052945.1_bin_28_strict_filtered_kept_contigs	cleaned_long_2078702.8_bin_30_strict_filtered_kept_contigs	FALSE
cleaned_long_2053027.3_bin_3_permissive_filtered_kept_contigs	cleaned_long_ET_0379_V6_bin_32_strict_filtered_kept_contigs	FALSE
cleaned_long_2053046.4_bin_1_permissive_filtered_kept_contigs	cleaned_long_2078702.8_bin_30_strict_filtered_kept_contigs	FALSE
cleaned_long_2053064.8_bin_4_permissive_filtered_kept_contigs	cleaned_long_ET_0379_V6_bin_32_strict_filtered_kept_contigs	FALSE
cleaned_long_2053066.2_bin_3_strict_filtered_kept_contigs	cleaned_long_ET_0379_V6_bin_32_strict_filtered_kept_contigs	FALSE
cleaned_long_2053074.7_bin_3_permissive_filtered_kept_contigs	cleaned_long_2078702.8_bin_30_strict_filtered_kept_contigs	FALSE
cleaned_long_2053080.8_bin_22_permissive_filtered_kept_contigs	cleaned_long_2078702.8_bin_30_strict_filtered_kept_contigs	FALSE
cleaned_long_2053098.3_bin_15_strict_filtered_kept_contigs	cleaned_long_ET_0379_V6_bin_32_strict_filtered_kept_contigs	FALSE
cleaned_long_2053099_bin_55_strict_filtered_kept_contigs	cleaned_long_ET_0379_V6_bin_32_strict_filtered_kept_contigs	FALSE
cleaned_long_2053119.5_bin_24_orgin_filtered_kept_contigs	cleaned_long_2078702.8_bin_30_strict_filtered_kept_contigs	FALSE
cleaned_long_2053129.4_bin_74_permissive_filtered_kept_contigs	cleaned_long_ET_0379_V6_bin_32_strict_filtered_kept_contigs	FALSE
cleaned_long_2053181.2_bin_13_strict_filtered_kept_contigs	cleaned_long_ET_0379_V6_bin_32_strict_filtered_kept_contigs	FALSE
cleaned_long_2053189.8_bin_13_strict_filtered_kept_contigs	cleaned_long_ET_0379_V6_bin_32_strict_filtered_kept_contigs	FALSE
cleaned_long_2053189.8_bin_43_orgin_filtered_kept_contigs	cleaned_long_2078702.8_bin_30_strict_filtered_kept_contigs	FALSE
cleaned_long_2053194.2_bin_43_orgin_filtered_kept_contigs	cleaned_long_2078702.8_bin_30_strict_filtered_kept_contigs	FALSE
cleaned_long_2053196.6_bin_23_strict_filtered_kept_contigs	cleaned_long_ET_0379_V6_bin_32_strict_filtered_kept_contigs	FALSE
cleaned_long_2053197.3_bin_23_strict_filtered_kept_contigs	cleaned_long_2078702.8_bin_30_strict_filtered_kept_contigs	FALSE
cleaned_long_2053204.8_bin_13_permissive_filtered_kept_contigs	cleaned_long_2078702.8_bin_30_strict_filtered_kept_contigs	FALSE
cleaned_long_2053221.5_bin_5_strict_filtered_kept_contigs	cleaned_long_2078702.8_bin_30_strict_filtered_kept_contigs	FALSE
cleaned_long_2053230.7_bin_19_strict_filtered_kept_contigs	cleaned_long_2078702.8_bin_30_strict_filtered_kept_contigs	FALSE
cleaned_long_2053233.8_bin_12_orgin_filtered_kept_contigs	cleaned_long_2078702.8_bin_30_strict_filtered_kept_contigs	FALSE
cleaned_long_2053240.6_bin_26_strict_filtered_kept_contigs	cleaned_long_2078702.8_bin_30_strict_filtered_kept_contigs	FALSE
cleaned_long_2053250.5_bin_19_strict_filtered_kept_contigs	cleaned_long_2078702.8_bin_30_strict_filtered_kept_contigs	FALSE
cleaned_long_2053257.4_bin_46_strict_filtered_kept_contigs	cleaned_long_2078702.8_bin_30_strict_filtered_kept_contigs	FALSE
cleaned_long_2053266.6_bin_23_orgin_filtered_kept_contigs	cleaned_long_2078702.8_bin_30_strict_filtered_kept_contigs	FALSE
cleaned_long_2053272.7_bin_22_strict_filtered_kept_contigs	cleaned_long_2078702.8_bin_30_strict_filtered_kept_contigs	FALSE
cleaned_long_2053276.5_bin_8_strict_filtered_kept_contigs	cleaned_long_ET_0379_V6_bin_32_strict_filtered_kept_contigs	FALSE
cleaned_long_2053279.6_bin_6_strict_filtered_kept_contigs	cleaned_long_ET_0379_V6_bin_32_strict_filtered_kept_contigs	FALSE
cleaned_long_2053294.9_bin_45_orgin_filtered_kept_contigs	cleaned_long_2078702.8_bin_30_strict_filtered_kept_contigs	FALSE
cleaned_long_2053296.3_bin_11_orgin_filtered_kept_contigs	cleaned_long_ET_0379_V6_bin_32_strict_filtered_kept_contigs	FALSE
cleaned_long_2053303.8_bin_21_permissive_filtered_kept_contigs	cleaned_long_2078702.8_bin_30_strict_filtered_kept_contigs	FALSE
cleaned_long_2053308.3_bin_1_strict_filtered_kept_contigs	cleaned_long_ET_0379_V6_bin_32_strict_filtered_kept_contigs	FALSE
cleaned_long_2053309_bin_18_permissive_filtered_kept_contigs	cleaned_long_ET_0379_V6_bin_32_strict_filtered_kept_contigs	FALSE
cleaned_long_2053316.8_bin_49_permissive_filtered_kept_contigs	cleaned_long_2078702.8_bin_30_strict_filtered_kept_contigs	FALSE
cleaned_long_2053325_bin_57_orgin_filtered_kept_contigs	cleaned_long_2078702.8_bin_30_strict_filtered_kept_contigs	FALSE
cleaned_long_2053371.7_bin_20_strict_filtered_kept_contigs	cleaned_long_2078702.8_bin_30_strict_filtered_kept_contigs	FALSE
cleaned_long_2053373.1_bin_36_strict_filtered_kept_contigs	cleaned_long_2078702.8_bin_30_strict_filtered_kept_contigs	FALSE
cleaned_long_2078606.9_bin_25_orgin_filtered_kept_contigs	cleaned_long_2078702.8_bin_30_strict_filtered_kept_contigs	FALSE
cleaned_long_2078621.2_bin_21_strict_filtered_kept_contigs	cleaned_long_ET_0379_V6_bin_32_strict_filtered_kept_contigs	FALSE
cleaned_long_2078625_bin_71_permissive_filtered_kept_contigs	cleaned_long_2078702.8_bin_30_strict_filtered_kept_contigs	FALSE
cleaned_long_2078702.8_bin_30_strict_filtered_kept_contigs	cleaned_long_2078702.8_bin_30_strict_filtered_kept_contigs	TRUE
cleaned_long_2078703.5_bin_64_permissive_filtered_kept_contigs	cleaned_long_2078702.8_bin_30_strict_filtered_kept_contigs	FALSE
cleaned_long_2078705.9_bin_15_orgin_filtered_kept_contigs	cleaned_long_ET_0379_V6_bin_32_strict_filtered_kept_contigs	FALSE
cleaned_long_2078710.3_bin_29_strict_filtered_kept_contigs	cleaned_long_2078702.8_bin_30_strict_filtered_kept_contigs	FALSE
cleaned_long_2078738.7_bin_3_strict_filtered_kept_contigs	cleaned_long_2078702.8_bin_30_strict_filtered_kept_contigs	FALSE
cleaned_long_2078743.1_bin_14_strict_filtered_kept_contigs	cleaned_long_2078702.8_bin_30_strict_filtered_kept_contigs	FALSE
cleaned_long_2078744.8_bin_2_permissive_filtered_kept_contigs	cleaned_long_ET_0379_V6_bin_32_strict_filtered_kept_contigs	FALSE
cleaned_long_2078755.4_bin_18_strict_filtered_kept_contigs	cleaned_long_2078702.8_bin_30_strict_filtered_kept_contigs	FALSE
cleaned_long_2078765.3_bin_7_permissive_filtered_kept_contigs	cleaned_long_2078702.8_bin_30_strict_filtered_kept_contigs	FALSE
cleaned_long_2078766_bin_34_orgin_filtered_kept_contigs	cleaned_long_2078702.8_bin_30_strict_filtered_kept_contigs	FALSE
cleaned_long_2078827.8_bin_1_permissive_filtered_kept_contigs	cleaned_long_ET_0379_V6_bin_32_strict_filtered_kept_contigs	FALSE
cleaned_long_2078829.2_bin_28_orgin_filtered_kept_contigs	cleaned_long_2078702.8_bin_30_strict_filtered_kept_contigs	FALSE
cleaned_long_2079064.6_bin_29_strict_filtered_kept_contigs	cleaned_long_2078702.8_bin_30_strict_filtered_kept_contigs	FALSE
cleaned_long_2079077.6_bin_28_orgin_filtered_kept_contigs	cleaned_long_2078702.8_bin_30_strict_filtered_kept_contigs	FALSE
cleaned_long_2079086.8_bin_35_permissive_filtered_kept_contigs	cleaned_long_2078702.8_bin_30_strict_filtered_kept_contigs	FALSE
cleaned_long_ET_0004_V6_bin_44_strict_filtered_kept_contigs	cleaned_long_2078702.8_bin_30_strict_filtered_kept_contigs	FALSE
cleaned_long_ET_0028_V6_bin_7_strict_filtered_kept_contigs	cleaned_long_2078702.8_bin_30_strict_filtered_kept_contigs	FALSE
cleaned_long_ET_0031_V0_bin_8_strict_filtered_kept_contigs	cleaned_long_2078702.8_bin_30_strict_filtered_kept_contigs	FALSE
cleaned_long_ET_0038_V0_bin_97_orgin_filtered_kept_contigs	cleaned_long_ET_0379_V6_bin_32_strict_filtered_kept_contigs	FALSE
cleaned_long_ET_0041_V0_bin_30_orgin_filtered_kept_contigs	cleaned_long_2078702.8_bin_30_strict_filtered_kept_contigs	FALSE
cleaned_long_ET_0045_V0_bin_11_strict_filtered_kept_contigs	cleaned_long_2078702.8_bin_30_strict_filtered_kept_contigs	FALSE
cleaned_long_ET_0046_V0_bin_2_orgin_filtered_kept_contigs	cleaned_long_ET_0379_V6_bin_32_strict_filtered_kept_contigs	FALSE
cleaned_long_ET_0046_V6_bin_73_orgin_filtered_kept_contigs	cleaned_long_ET_0379_V6_bin_32_strict_filtered_kept_contigs	FALSE
cleaned_long_ET_0052_V6_bin_7_orgin_filtered_kept_contigs	cleaned_long_2078702.8_bin_30_strict_filtered_kept_contigs	FALSE
cleaned_long_ET_0062_V6_bin_8_orgin_filtered_kept_contigs	cleaned_long_2078702.8_bin_30_strict_filtered_kept_contigs	FALSE
cleaned_long_ET_0069_V0_bin_56_permissive_filtered_kept_contigs	cleaned_long_ET_0379_V6_bin_32_strict_filtered_kept_contigs	FALSE
cleaned_long_ET_0072_V0_bin_3_permissive_filtered_kept_contigs	cleaned_long_2078702.8_bin_30_strict_filtered_kept_contigs	FALSE
cleaned_long_ET_0072_V6_bin_10_orgin_filtered_kept_contigs	cleaned_long_2078702.8_bin_30_strict_filtered_kept_contigs	FALSE
[truncated: 1,968,926 more chars]
